# Genomic Landscape of Thrombosis Recurrence Risk Across Venous Thromboembolism Subtypes

**DOI:** 10.1101/2024.12.02.24317788

**Authors:** Gaëlle Munsch, Florian Thibord, Ohanna C Bezerra, Jennifer A. Brody, Astrid van Hylckama Vlieg, Lénaïck Gourhant, Ming-Huei Chen, Marine Germain, Ilana Caro, Pierre Suchon, Robert Olaso, Kerri L. Wiggins, Noémie Saut, Céline Besse, Louisa Goumidi, Delphine Bacq, Laura B Harrington, Anne Boland, CHARGE Hemostasis working group, INVENT consortium, Catherine A Lemarié, Sven Danckwardt, Stéphanie Debette, Jean-François Deleuze, Hélène Jacqmin-Gadda, Marc A Rodger, France Gagnon, Frits R Rosendaal, Andrew D Johnson, Nicholas L Smith, Francis Couturaud, Pierre-Emmanuel Morange, David-Alexandre Trégouët

## Abstract

Venous thromboembolism (VT) is a frequent (annual incidence of 1 to 2 per 1,000) and potentially life-threatening (case-fatality rate up to 10%) disease. VT is associated with serious short-term and long-term complications including a recurrence rate of approximately 20% within five years. Anticoagulant therapy, the mainstay of VT treatment, drastically reduces the risk of early VT recurrence, but it exposes patients to a substantial risk of bleeding. We analysed the genomic architecture of VT recurrence using data from 6,571 patients across eight cohorts, 1,816 of whom experienced recurrence, with a particular focus on the clinical manifestation of the type of first VT event. Through genome-wide association studies (GWAS), we identified three loci significantly associated (P<5×10^-8^) with VT recurrence in the general VT population: *GPR149/MME*, *L3MBTL4*, and *THSD7B*. Protein Quantitative Trait Locus and Mendelian Randomization analyses further identified elevated plasma levels of coagulation factor XI and GOLM2 as risk factors for recurrence, while decreased levels of PCSK9 and pro-IL16 were linked to reduced VT recurrence risk.

Subgroup analyses revealed 18 loci associated with VT recurrence, with notable differences between pulmonary embolism (PE) and deep vein thrombosis (DVT). For example, the exonic variant *SLC4A1* p.Glu40Lys was significantly associated with recurrence in PE patients (Hazard Ratio (HR)=3.23, P=9.7×10^-12^) but showed no effect in DVT (HR=1.00, P=0.98).

These findings emphasize the role of specific genetic loci and protein pathways in influencing VT recurrence and provide valuable insights into potential therapeutic targets. Further research is needed to clarify the biological mechanisms driving these associations.

**Key points:**

- 29 loci/proteins associated with VT recurrence risk.
- The genomic architecture of VT recurrence risk varies based on the initial clinical presentation.

## Supplementary Tables for "Genomic Landscape of Thrombosis Recurrence Risk Across Venous Thromboembolism Subtypes" (part 1 of 2)

### Sheet: Description
Description
Supplementary Table S1	Design and genetic/phenotypic details of studies that contributed to the meta-analysis on VT recurrence
Supplementary Table S2	List of the tissues from GTEx v8 analyzed in TWAS
Supplementary Table S3	Description of the 29 haemostatic phenotypes from GWAS catalog used to perform targeted MR with VT recurrence
Supplementary Table S4	Description of the clinical characteristics of the patients from the studies part of the meta-analysis according to the incidence of VT recurrence
Supplementary Table S5	Study specific effects of the three genome wide significant loci associated with VT recurrence in the GWAS meta-analysis
Supplementary Table S6	Effect of rs72844599 (THSD7B) on VT recurrence in younger patients in EDITH, MARTHA and MEGA
Supplementary Table S7	Lead variants identified in GWAS for VT recurrence (in global and in subgroups) and their impact in proteogenomic resources
Supplementary Table S8	Additional GATA5 locus strongly associated with VT recurrence in the GWAS meta-analysis.
Supplementary Table S9	Association with VT recurrence of 88 SNPs previously identified to associate with first VT
Supplementary Table S10	Main results of TWAS performed on the summary statistics of the GWAS meta-analysis on VT recurrence
Supplementary Table S11	All results of pQTL MR with IVW method on VT recurrence
Supplementary Table S12	Instruments used for MR analyses on GOLM2, IL16 (from deCODE) and PCSK9 (from UK Biobank) and their association with first VT and VT recurrence
Supplementary Table S13	Association of ABO haplotypes with GOLM2 plasma levels in the 3C-study (N=1,087)
Supplementary Table S14	Effect of ABO variants on VT recurrence in the GWAS meta-analysis (N=6,571)
Supplementary Table S15	Results of MR analyses with 459 metabolites from Chen et al. (2022) on the risk of VT recurrence
Supplementary Table S16	Genome wide significant variant (P<5x10-8) associated with VT recurrence in the GWAS meta-analysis for the 6 subgroups
Supplementary Table S17	Results of TWAS on VT recurrence in the 6 subgroups that passed the statistical threshold used for the main analysis (P<7.7×10-6)
Supplementary Table S18	Results of MR analyses with 25 haemostatic phenotypes on the risk of VT recurrence in 6 subgroups
Supplementary Table S19	Nominal results of pQTL MR analyses with IVW method on the risk of VT recurrence in 6 subgroups
Supplementary Table S20	Nominal associations of MR analyses with 459 metabolites on the risk of VT recurrence in the 6 subgroups
Supplementary Table S21	Effect of GOLM2 pQTLs identified in the three proteogenomic resources on the risk of VT recurrence in the GWAS meta-analysis
Supplementary Table S22	Effects of the missense variant PCSK9 p.Arg46Leu (rs11591147-T) on the risk of VT recurrence in EDITH patients with available information on treatment
Supplementary Table S23	Effects of the variants identified with VT recurrence on the risk of first VT in Thibord et al. (2022) and their frequencies in ethnic groups
Abbreviations
AFR	African & African-American
AMR	Admixed American
CHR	Chromosome
DVT	Deep Vein Thrombosis
EA	Effect Allele
EAF	Effect Allele Frequency
EAS	East Asian
EUR	European non-finnish
EUR-F	European finnish
GWAS	Genome Wide Association Study
HR	Hazard Ratio
HR_L95	Lower bound (at 95%) of the Hazard ratio
HR_U95	Upper bound (at 95%) of the Hazard ratio
I2	Heterogeneity metric
INFO	Imputation quality criteria
IVW	Inverse Variance Weighted
NEA	Other Allele
OR	Odds Ratio
OR_L95	Lower bound (at 95%) of the Odds ratio
OR_U95	Upper bound (at 95%) of the Odds ratio
PE	Pulmonary Embolism
POS	Position in Hg38
pQTL	Protein Quantitative Trait Locus
SAS	South Asian
SD	Standard Deviation
SE	Standard Error
SNP	Single Nucleotide Polymorphism
VT	Venous Thrombosis

### Sheet: ST1
Supplementary Table S1: Design and genetic/phenotypic details of studies that contributed to the meta-analysis on VT recurrence
Study	Acronym	Years (baseline for enrollment)	Population	Ancestry	Genotyping chip and version	Number of genetic variants genotyped	Imputation panel & version	Imputation software	Number of genetic variants analyzed for VTE recurrence (imputation quality > 0.3 and MAF≥1%)	Definition of provoked status
Etude des Déterminants et Interactions de la Thrombose veineuse	EDITH	2000-2019	France	European	Illumina Infinium Human Global Screening Array GSAMD-24v3	730059 genetic variants	1000G Phase 3 Integrated Release Version 5 Haplotypes	MACH (v1.0.18.c) and Minimac (release 2011-10-27)	9,549,248	- 3 months before VT: Surgery, Pregnancy, Oral contraceptive use - 15 days before VT: plaster cast of the lower limb
Framingham Heart Study	FHS	1995-2019	USA	European	Affymetrix Human Mapping 500K Array Set and the 50K Human Gene Focused Panel	549781	TOPMed r2	Minimac4 on TOPMed Imputation Server	8,970,642	- 3 months prior to VT: Surgery; any fracture/trauma requiring medical attention; hospitalization; immobilization defined as bed rest ≥ 2 days; use of hormone replacement therapy or oral contraceptives. Pregnancy was defined as a predisposing factor if VTE occurred any time during pregnancy or within 3 months after delivery (puerperium) or miscarriage. - 1 month prior to VT: Self-reported travel > 4 h;
Heart and Vascular Health	HVH	2002-2010	US	European	Illumina 370CNV/OmniExpress	299,115 for 370CNV and 611,798 for OmniExpress	1000G Phase I Integrated Release Version 2 Haplotypes (2010-11 data freeze, 2012-02-14 haplotypes)	MACH (v1.0.18.c) and Minimac (release 2011-10-27)	8,763,304 (HVH1) & 8,887,466 (HVH23)	- 1 year before VT: Pregnancy. - 1 month before VT: Fracture, inpatient hospitalization or surgery.
MARseille THrombosis Association	MARTHA	1994-2008	France	European	Human660W Quad Beadchip + Illumina Human610-Quad	567589 genetic variants (N=1006 patients) + 547886 genetic variants (N=586)	1000G Phase 3 Integrated Release Version 5 Haplotypes	MACH (v1.0.18.c) and Minimac (release 2011-10-27)	9,541,950	- 3 months before VT: Surgery, Pregnancy/puerperium, Oral contraceptive use, Immobilization for at least 3 days, Long travel (by car>10 hours ; by plane>5 hours) or Trauma of the lower limb. - At time of VT: Pneumonia or infection (including urinary tract infection, pyelonephritis, arthritis, bursitis, sinusitis, pulpitis, inflammation elsewhere, hepatitis A, B or C)
Multiple Environmental and Genetic Assessment	MEGA	1999-2004	The Netherlands	European	Human660W Quad Beadchip	497563 genetic variants	1000G Phase 3 Integrated Release Version 5 Haplotypes	MACH (v1.0.18.c) and Minimac (release 2011-10-27)	9,475,217	- 1 year before VT: Pneumonia or infection (including urinary tract infection, pyelonephritis, arthritis, bursitis, sinusitis, pulpitis, inflammation elsewhere, hepatitis A, B or C) - 3 months before VT: Surgery, Pregnancy/puerperium, Immobilization (Confinement to bed ≥ 3 days in hospital, confinement to bed ≥ 3 days at home), Leg injury. - 2 months before VT: prolonged travel>4 hours - At time of VT: Hormone use (including hormone replacement therapy and hormonal contraceptives)
Recurrent Venous Thromboembolism Risk Stratification Evaluation	REVERSE-I	2001-2006	Canada	European	Illumina Infinium Human Global Screening Array GSAMD-24v3	654027 genetic variants	TOPMed (Version R2 on GRC38)	Minimac4	8,915,424	Not applicable
Prolonged Anticoagulation During eighteen months vs placebo after Initial Six-month treatment for a first episode of idiopathic Pulmonary Embolism	PADIS-PE	2007-2012	France	European	Illumina Infinium Human Global Screening Array GSAMD-24v3	730059 genetic variants	1000G Phase 3 Integrated Release Version 5 Haplotypes	MACH (v1.0.18.c) and Minimac (release 2011-10-27)	9,032,886	Not applicable

### Sheet: ST2
Supplementary Table S2: List of the tissues from GTEx v8 analyzed in TWAS
Tissue	European samples
Adipose (METSIM study)	563
Adipose - Subcutaneous	479
Artery - Aorta	329
Artery - Coronary	175
Artery - Tibial	476
Blood - EBV-transformed lymphocytes	113
Heart - Atrial Appendage	316
Heart - Left Ventricle	327
Kidney - Cortex	65
Liver	178
Lung	436
Nerve - Tibial	438
Peripheral Blood (NTR study)	1.247
Pancreas	243
Spleen	179
Stomach	260
Whole blood	558
Whole blood (YFS study)	1.264

### Sheet: ST3
Supplementary Table S3: Description of the 29 haemostatic phenotypes from GWAS catalog used to perform targeted MR with VT recurrence
Haemostatic phenotype	Detailed phenotype	PubmedID	First author	Year	Sample size
Antithrombin	Antithrombin	37128921	Ji Y	2023	25,243 European ancestry individuals
Basophil	Basophil count	32888493	Chen MH	2020	474,001 European ancestry individuals
Coagulation_FIX	Coagulation Factor IX measurement	33328453	Pietzner M	2020	10,708 European ancestry individuals
Coagulation_FV	Coagulation Factor V measurement	33328453	Pietzner M	2020	10,708 European ancestry individuals
Coagulation_FVII	Coagulation Factor VII measurement	33328453	Pietzner M	2020	10,708 European ancestry individuals
Coagulation_FVIII	Coagulation Factor VIII measurement	33328453	Pietzner M	2020	10,708 European ancestry individuals
Coagulation_FX	Coagulation Factor X measurement	33328453	Pietzner M	2020	10,708 European ancestry individuals
Coagulation_FXa	Coagulation Factor Xa measurement	33328453	Pietzner M	2020	10,708 European ancestry individuals
Coagulation_FXI	Coagulation Factor XI measurement	33328453	Pietzner M	2020	10,708 European ancestry individuals
Coagulation_FXIII	Coagulation factor XIII measurement	33328453	Pietzner M	2020	10,708 European ancestry individuals
Eosinophil	White blood cell count (eosinophil)	29892013	Loh PR	2018	513,859 European ancestry individuals
Erythrocyte	Red blood cell count (erythrocytes)	29892013	Loh PR	2018	526,540 European ancestry individuals
Fibrin_Ddimeres	D dimer measurement	29875488	Sun BB	2018	3,301 European ancestry individuals
Fibrinogen	Fibrinogen measurement	33328453	Pietzner M	2020	10,708 European ancestry individuals
Leukocytes	White blood cell count (leukocytes count)	29892013	Loh PR	2018	503,190 European ancestry individuals
Lymphocytes	Lymphocyte count	32888493	Chen MH	2020	524,923 European ancestry individuals
Monocytes	White blood cell count (monocyte count)	29892013	Loh PR	2018	545,193 European ancestry individuals
Neutrophil	Neutrophil count	32888493	Chen MH	2020	519,288 European ancestry individuals
Neutrophil_Extracellular_Traps	Neutrophil Extracellular Traps (NETs) plasma levels	37388819	Munsch G	2023	657 European ancestry individuals
Plasminogen_activator_inhibitor	plasminogen activator inhibitor 1 measurement	34187551	McCartney DL	2021	34,448 European ancestry individuals
Platelets	Platelet count	29892013	Loh PR	2018	600,968 European ancestry individuals
Protein_C	Protein C measurement	37128921	Ji Y	2023	16,597 European ancestry individuals
Protein_S_free	Free protein S measurement	37128921	Ji Y	2023	4,113 European ancestry individuals
Protein_S_total	Total protein S measurement	37128921	Ji Y	2023	6,409 European ancestry individuals
Prothrombin_time	International normalized ratio (INR) (prothrombin time measurement)	33441150	Dennis JK	2021	34,919 European ancestry individuals
Thrombomoduline	thrombomodulin measurement	33067605	Folkersen L	2020	21,758 European ancestry individuals
Tissue_factor_pathway_inhibitor	Tissue factor pathway inhibitor levels	29875488	Sun BB	2018	3,301 European ancestry individuals
Tissue_plasminogen_activator	tissue plasminogen activator measurement	33067605	Folkersen L	2020	21,758 European ancestry individuals
vonWillebrandFactor	von Willebrand factor measurement	33328453	Pietzner M	2020	10,708 European ancestry individuals

### Sheet: ST4
Supplementary Table S4: Description of the clinical characteristics of the patients from the studies part of the meta-analysis according to the incidence of VT recurrence
Variables	EDITH				FHS				HVH (HVH1 + HVH23)				MARTHA				MEGA				PADIS-PE				REVERSE I
	Total	Recurrences	Non-recurrences		Total	Recurrences	Non-recurrences		Total	Recurrences	Non-recurrences		Total	Recurrences	Non-recurrences		Total	Recurrences	Non-recurrences		Total	Recurrences	Non-recurrences		Total	Recurrences	Non-recurrences
	N=1,646	N=372	N=1,274		N=224	N=34	N=190		N=1,323	N=270	N=1,053		N=1,518	N=571	N=947		N=1,254	N=431	N=823		N=155	N=26	N=129		N=451	N=112	N=339
	N (Freq)	N (Freq)	N (Freq)		N (Freq)	N (Freq)	N (Freq)		N (Freq)	N (Freq)	N (Freq)		N (Freq)	N (Freq)	N (Freq)		N (Freq)	N (Freq)	N (Freq)		N (Freq)	N (Freq)	N (Freq)		N (Freq)	N (Freq)	N (Freq)
Sex
Male	736 (44.7%)	185 (49.7%)	551 (43.3%)		113 (50.4%)	19 (55.9%)	94 (49.5%)		552 (41.7%)	135 (50.0%)	417 (39.6%)		512 (33.7%)	234 (41.0%)	278 (29.4%)		615 (49.0%)	274 (63.6%)	341 (41.4%)		77 (49.7%)	16 (61.5%)	61 (47.3%)		232 (51.4%)	76 (67.9%)	156 (46.0%)
Age at the first VT (mean ± SD)	57.2 ± 19.7	59.1 ± 18.3	56.6 ± 20.0		70.1 ± 15.0	65.9 ± 12.7	70.8 ± 15.3		63.3 ± 14.2	64.4 ± 12.1	63.0 ± 14.7		41.0 ± 15.7	40.4 ± 15.2	41.3 ± 16.1		48.1 ± 12.8	49.8 ± 12.8	47.1 ± 12.8		57.2 ± 17.8	65.7 ± 14.5	55.5 ± 18.0		53.3 ± 17.6	53.3 ± 16.6	53.5 ± 18.0
Type of the first VT
DVT only	681 (41.4%)	141 (37.9%)	540 (42.4%)		141 (62.9%)	20 (58.8%)	121 (63.7%)		624 (47.2%)	153 (56.7%)	471 (44.7%)		1,200 (79.1%)	458 (80.2%)	735 (78.3%)		765 (61.0%)	271 (62.9%)	494 (60.0%)		-	-	-		230 (51.0%)	76 (67.9%)	154 (45.4%)
Characteristic of the first VT
Provoked	544 (33.1%)	72 (19.4%)	472 (37.1%)		137 (61.2%)	21 (61.8%)	116 (61.1%)		546 (41.3%)	89 (33.0%)	457 (43.4%)		1,004 (66.1%)	374 (65.5%)	630 (66.5%)		849 (67.7%)	238 (55.2%)	611 (74.2%)		-	-	-		-	-	-
Family history of VT	(N=1,627)		(N=1,255)						(N=1,055)	(N=223)	(N=832)		(N=1,473)	(N=554)	(N=919)		(N=1,111)	(N=385)	(N=726)
Yes	414 (25.5%)	122 (32.8%)	292 (23.3%)		112 (50.0%)	17 (50.0%)	95 (50.0%)		188 (17.8%)	46 (20.6%)	142 (17.1%)		750 (50.9%)	309 (55.8%)	441 (48.0%)		361 (32.5%)	149 (38.7%)	212 (29.2%)		NA	NA	NA		104 (23.0%)	27 (24.1%)	77 (22.7%)
Heterozygous for FV Leiden													(N=1,515)	(N=569)	(N=946)										(N=450)	(N=112)	(N=338)
Yes	207 (12.6%)	53 (14.3%)	154 (12.1%)		20 (8.9%)	2 (5.9%)	18 (9.5%)		168 (12.7%)	43 (15.9%)	125 (11.9%)		332 (21.9%)	123 (21.6%)	209 (22.1%)		217 (20.9%)	111 (25.8%)	106 (12.9%)		NA	NA	NA		69 (15.3%)	22 (19.6%)	47 (13.8%)
Delay of follow-up in years (mean ± SD)	6.4 ± 4.5	3.8 ± 3.6	7.2 ± 4.5		10.0 ± 6.4	4.2 ± 3.9	11.1 ± 6.2		4.7 ± 2.5	2.7 ± 2.0	5.2 ± 2.3		9.7 ± 9.6	7.9 ± 8.9	10.8 ± 9.8		5.2 ± 2.9	3.1 ± 2.2	6.3 ± 2.7		3.7 ± 0.9	2.2 ± 0.9	4.0 ± 0.5		5.2 ± 3.2	2.4 ± 2.3	6.1 ± 3.0
VT: Venous Thromboembolism / DVT: Deep Vein Thrombosis

### Sheet: ST5
Supplementary Table S5: Study specific effects of the three genome wide significant loci associated with VT recurrence in the GWAS meta-analysis
						EDITH (N=1646 including 372 recurrences)
CHR:POS:NEA:EA	rsid	Cytoband	Location	Gene		EAF	INFO	HR	HR_L95	HR_U95	Pvalue
3:154545386:T:C	rs34097149	3q25.2	intergenic	GPR149;MME		0.0238	0.82933	1.32	0.8024	2.1825	0.272
18:6214286:C:T	rs144475075	18p11.31	intronic	L3MBTL4		0.01445	0.7578	1.87	1.08	3.235	0.0254
2:137678403:G:T	rs72844599	2q22.1	downstream	THSD7B		0.01387	0.78518	1.21	0.6377	2.314	0.554
						FHS (N=224 including 34 recurrences)
						EAF	INFO	HR	HR_L95	HR_U95	Pvalue
						0.02107	0.9453	2.18	0.4736	10.0088	0.3174
						0.03856	0.9587	4.552	1.6558	12.515	0.0033
						0.01765	0.9398	1.4098	0.168665	11.7832	0.7512
						HVH1 (N=384 including 77 recurrences)
						EAF	INFO	HR	HR_L95	HR_U95	Pvalue
						0.03646	0.9056	0.706	0.229	2.178	0.545
						0.01099	0.776	1.564	0.314	7.78088	0.585
						0.01634	0.91688	1.98	0.689	5.689	0.2045
						HVH23 (N=939 including 193 recurrences)
						EAF	INFO	HR	HR_L95	HR_U95	Pvalue
						0.0299	0.9141	2.129	1.325	3.423	0.0018
						0.0127	0.803	1.649	0.7307	3.7214	0.228
						0.01488	0.93496	1.8288	0.9733	3.4362	0.0607
						MARTHA (N=1518 including 571 recurrences)
						EAF	INFO	HR	HR_L95	HR_U95	Pvalue
						0.018998	0.65119	1.59	0.9895	2.555	0.054
						0.0198	0.43669	2.79	1.736	4.48	2.157e-05
						0.0175	0.6966	2.87	1.964	4.194	5.21e-08
						MEGA (N=1254 including 431 recurrences)
						EAF	INFO	HR	HR_L95	HR_U95	Pvalue
						0.0224	0.7456	2.84	1.9	4.24	3.244e-07
						0.0109	0.337	1.23	0.4258	3.5495	0.7026
						0.01596	0.7988	1.2	0.6725	2.1287	0.542
						PADIS-PE (N=155 including 26 recurrences)
						EAF	INFO	HR	HR_L95	HR_U95	Pvalue
						0.0214	0.788	NA	NA	NA	NA
						NA	NA	NA	NA	NA	NA
						0.006	0.6745	NA	NA	NA	NA
						REVERSE-I (N=451 including 112 recurrences)
						EAF	INFO	HR	HR_L95	HR_U95	Pvalue
						0.0261	0.9465	1.068	0.4288	2.6605	0.8874
						0.0229	0.946	1.8104	0.8962	3.657	0.099
						0.0129	0.8925	2.784	1.03	7.5235	0.0435

### Sheet: ST6
Supplementary Table S6: Effect of rs72844599 (THSD7B) on VT recurrence in younger patients in EDITH, MARTHA and MEGA
		N	N_rec	HR [95%CI]	Pvalue
	EDITH study*
	ALL	1646	372	1.21 [0.64 - 2.31]	0.554
	Age at first VT < 40	372	62	1.42 [0.20 - 10.20]	0.730
	Age at first VT ≥ 40	1274	310	1.22 [0.62 - 2.41]	0.560
	MARTHA study
	ALL	1518	571	2.87 [1.96 - 4.19]	5.21x10-8
	Age at first VT < 40	783	305	2.73 [1.66 - 4.50]	7.60x10-5
	Age at first VT ≥ 40	735	266	2.98 [1.65 - 5.37]	2.80x10-4
	MEGA study*
	ALL	1254	431	1.20 [0.67 - 2.13]	0.542
	Age at first VT < 40	345	99	1.78 [0.65 - 4.87]	0.260
	Age at first VT ≥ 40	909	332	1.02 [0.50 - 2.07]	0.956
	Meta-analysis of the 3 studies
	ALL	4418	1374	1.96 [1.47 - 2.61]	3.90x10-6
	Age at first VT < 40	1500	466	2.44 [1.58 - 3.77]	5.78x10-5
	Age at first VT ≥ 40	2918	908	1.67 [1.15 - 2.44]	7.75x10-3
	*In these studies, participants had to be over 18 to be included

### Sheet: ST7
Supplementary Table S7: Lead variants identified in GWAS for VT recurrence (in global and in subgroups) and their impact in proteogenomic resources
SUBGROUP_identified	Chrom	rsids (GENE)	STUDY	ID_PROT	GENE	Protein_name	EA	NEA	Beta	Pval	N
Global	20	rs73149254 (GATA5)	UKBIOBANK	Q9HCK4	ROBO2	Roundabout homolog 2	A	G	0.105073	7.16143e-05	33962
Global	3	rs34097149 (GPR149;MME)	FENLAND	Q9BQ51	PDCD1LG2	Programmed cell death 1 ligand 2	T	C	0.1821	7.412e-05	10708
Global	3	rs34097149 (GPR149;MME)	FENLAND	O60504	SORBS3	Vinexin b	T	C	-0.1783	9.688e-05	10708
Provoked	17	rs3744462 (KANSL1;ARL17B)	UKBIOBANK	A6NM11	LRRC37A2	Leucine-rich repeat-containing protein 37A2	G	C	-0.18998	2.24492e-20	33796
Females	19	rs185486549 (LINC01841;ADGRE5)	UKBIOBANK	Q9UHX3	ADGRE2	Adhesion G protein-coupled receptor E2	A	G	-0.222113	1.29539e-12	33848
Females	19	rs185486549 (LINC01841;ADGRE5)	FENLAND	Q9UHX3	ADGRE2	Adhesion G protein-coupled receptor E2	A	G	-0.4217	2.131e-12	10708
PE	5	rs34475559 (CDH6)	UKBIOBANK	P55285	CDH6	Cadherin-6	A	C	-0.156904	2.13069e-10	33693
Males	5	rs115157965 (CHSY3;HINT1)	FENLAND	P50479	PDLIM4	PDZ and LIM domain protein 4	T	C	-0.2227	7.783e-07	10708
Provoked	12	rs180737225 (LINC02403;LINC02388)	UKBIOBANK	P08254	MMP3	Stromelysin-1	G	C	0.0955308	8.5552e-07	33687
Males	5	rs115157965 (CHSY3;HINT1)	UKBIOBANK	P04141	CSF2	Granulocyte-macrophage colony-stimulating factor	T	C	-0.116831	8.81455e-07	32862
PE	17	rs45562031 (SLC4A1)	FENLAND	P23921	RRM1	Ribonucleoside-diphosphate reductase large subunit	T	C	-0.2376	5.493e-06	10708
PE	17	rs45562031 (SLC4A1)	UKBIOBANK	P10082	PYY	Peptide YY	T	C	0.127428	1.04935e-05	32862
PE	9	rs6474692 (PTPRD-AS2;TYRP1)	UKBIOBANK	P32927	CSF2RB	Cytokine receptor common subunit beta	G	A	-0.133531	1.49259e-05	32981
Females	5	rs145765113 (MAT2B;LINC02143)	FENLAND	P49715	CEBPA	CCAAT/enhancer-binding protein alpha	T	C	0.277	2.502e-05	10708
Provoked	12	rs180737225 (LINC02403;LINC02388)	UKBIOBANK	Q16864	ATP6V1F	V-type proton ATPase subunit F	G	C	0.114821	3.72023e-05	32861
PE	5	rs34475559 (CDH6)	DECODE	Q9Y294	ASF1A	Histone chaperone ASF1A	A	C	0.1359	4.332e-05	35386
Provoked	9	rs6475173 (SH3GL2)	FENLAND	Q6P9H5	GIMAP6	GTPase IMAP family member 6	A	C	-0.2017	5.567e-05	10708
Provoked	17	rs3744462 (KANSL1;ARL17B)	FENLAND	O00422	SAP18	Histone deacetylase complex subunit SAP18	C	G	0.1432	7.194e-05	10708
Males	5	rs115157965 (CHSY3;HINT1)	UKBIOBANK	P19957	PI3	Elafin	T	C	-0.0861015	8.33931e-05	33208
Females	19	rs185486549 (LINC01841;ADGRE5)	FENLAND	P09601	HMOX1	Heme oxygenase 1	A	G	-0.2388	9.137e-05	10708

### Sheet: ST8
Supplementary Table S8: Additional GATA5 locus strongly associated with VT recurrence in the GWAS meta-analysis.
	CHR:POS:NEA:EA	RS	Localisation	GENE	Locus	STUDY	EAF	INFO	N	NREC	HR	HR_low	HR_up	Pvalue	I2
	20:62463797:G:A	rs73149254	UTR3	GATA5	20q13.33	META-ANALYSIS	0.022986	-	6571	1796	1.74965	1.42	2.16	1.68e-07	0.001472
						EDITH	0.021	0.972	1646	372	1.41	0.9	2.22	0.138
						FHS	0.0109	0.921	224	36	11.48	1.96	67.37	0.00687
						HVH1	0.0188	0.86	384	77	1.425	0.47	4.31	0.53
						HVH23	0.021	0.92	939	193	1.28	0.66	2.48	0.466
						MARTHA	0.0295	0.677	1518	571	1.99	1.36	2.9	0.000338
						MEGA	0.024	0.721	1254	431	1.88	1.23	2.87	0.00356
						PADIS-PE	0.0297	0.95	155	26	1.13	0.17	7.39	0.9
						REVERSE-I	0.0179	0.99	451	112	1.91	0.88	4.12	0.1

### Sheet: ST9
Supplementary Table S9: Association with VT recurrence of 88 SNPs previously identified to associate with first VT
					European meta-analysis for VT (Thibord et al. 2022)							Meta-analysis for VT recurrence
CHR:POS:NEA:EA	rsid	Cytoband	Location	Gene	EAF	OR	OR_L95	OR_U95	I2	Pvalue		EAF	HR	HR_L95	HR_U95	I2	N_samples	Pvalue
4:154604543:G:A	rs2066864	4q32.1	UTR3	FGG	0.249	1.23306	1.21697	1.24936	53	8.63e-218		0.294597	1.1449	1.06535	1.23038	56.7213	6571	0.000232
3:186742138:T:C	rs710446	3q27.3	exonic	KNG1	0.408	1.04624	1.03421	1.05841	10.6	2.116e-14		0.431905	1.12748	1.0539	1.2062	38.1121	6571	0.000496
10:94263320:T:C	rs57866767	10q23.33	intronic	PLCE1	0.4316	1.03987	1.02792	1.05197	0	4.635e-11		0.455368	1.11839	1.0467	1.19499	10.3478	6571	0.000936
3:90388838:A:G	rs9866664	3p11.1	intergenic	EPHA3;NONE	0.4872	0.954851	0.943133	0.966715	0	1.382e-13		0.452624	0.875149	0.805295	0.951062	49.8208	6571	0.001684
9:133261703:G:A	rs687289	9q34.2	intronic	ABO	0.3584	1.3383	1.32265	1.35413	85.7	7.25e-507		0.443582	1.11472	1.03993	1.1949	0	6571	0.002187
1:109272258:C:T	rs4970834	1p13.3	intronic	CELSR2	0.1877	1.04749	1.03221	1.06301	3.6	6.918e-10		0.187768	0.875817	0.803676	0.954433	19.9811	6571	0.002509
11:46739505:G:A	rs1799963	11p11.2	UTR3	F2	0.0141	1.99232	1.89779	2.09156	73.8	8.44e-170		0.026494	1.42581	1.12461	1.80768	19.1468	5317	0.003402
17:2075894:T:C	rs4790311	17p13.3	intronic	SMG6	0.6026	1.04865	1.03639	1.06105	0	3.192e-15		0.620199	0.911196	0.850069	0.976718	0	6571	0.008685
4:186285095:C:A	rs3756011	4q35.2	intronic	F11	0.4039	1.22055	1.20628	1.23499	66.4	1.15e-238		0.466798	1.09052	1.01839	1.16776	5.1711	6571	0.013092
12:54336088:T:C	rs4759076	12q13.13	intronic	COPZ1	0.4657	0.948854	0.93721	0.960643	0	6.349e-17		0.42437	0.917264	0.854835	0.984251	0	6571	0.016353
8:105569300:A:T	rs6993770	8q23.1	intronic	ZFPM2	0.2761	0.928579	0.916644	0.940669	0	4.61e-29		0.266919	0.909769	0.839546	0.985865	0	6571	0.021057
12:8901065:T:C	rs7311483	12p13.31	intergenic	A2ML1;PHC1	0.6804	1.03645	1.02333	1.04974	0	3.632e-08		0.651058	1.08457	1.00974	1.16495	31.4172	6571	0.026064
1:207108804:C:A	rs2842700	1q32.2	intronic	C4BPA	0.0575	1.12423	1.09595	1.15325	26.4	2.498e-19		0.073588	1.14309	1.00953	1.29431	0	6571	0.034908
10:119250744:A:G	rs10886430	10q26.11	intronic	GRK5	0.1194	1.12345	1.1025	1.14478	0	3.593e-34		0.144011	1.10463	1.00633	1.21253	0	6571	0.036395
1:169549811:T:C	rs6025	1q24.2	exonic	F5	0.9738	0.336082	0.32577	0.346721	84.2	1.57e-1028		0.921586	0.873806	0.769113	0.992751	74.3931	6571	0.038309
19:10628160:A:G	rs8109681	19p13.2	intronic	SLC44A2	0.7867	1.12042	1.1045	1.13656	13.8	9.189e-55		0.775066	1.09813	1.00221	1.20324	10.0163	6571	0.044741
22:42719770:G:C	rs9611844	22q13.2	intronic	A4GALT	0.118	1.07864	1.05957	1.09805	47.9	7.939e-17		0.128952	1.10201	1.00198	1.21203	0	6571	0.045448
12:6051448:C:T	rs7135039	12p13.31	intronic	VWF	0.3641	1.07466	1.06188	1.08758	11.2	1.2e-31		0.394336	1.072	1.00073	1.14834	45.4012	6571	0.047649
8:27949247:A:G	rs2726950	8p21.1	intronic	SCARA5	0.3083	1.06067	1.04745	1.07406	42.6	3.532e-20		0.313092	1.07212	0.998374	1.15132	0	6571	0.055476
6:87676231:G:A	rs2754251	6q15	intronic	AKIRIN2	0.0584	1.07412	1.0473	1.10162	0	2.649e-08		0.057734	1.15392	0.994466	1.33893	52.8251	6571	0.059193
4:102225731:A:C	rs35225200	4q24	intergenic	BANK1;SLC39A8	0.081	1.06663	1.04285	1.09094	39.7	1.887e-08		0.090142	1.11676	0.993318	1.25554	0	6571	0.06464
10:69485520:T:C	rs78707713	10q22.1	intronic	TSPAN15	0.1199	0.807268	0.792375	0.82244	61.9	1.02e-111		0.090247	0.896534	0.792729	1.01393	18.3507	6571	0.081928
12:111706782:A:T	rs56750693	12q24.12	intronic	ACAD10	0.2861	0.934634	0.919372	0.950149	0	7.032e-16		0.280046	1.08547	0.986148	1.1948	56.9235	4573	0.093915
7:28219614:T:C	rs1513275	7p15.1	ncRNA_intronic	JAZF1-AS1	0.2061	0.95161	0.93754	0.965891	0	5.656e-11		0.200383	0.92874	0.85081	1.01381	41.8131	6571	0.09827
11:16221774:A:G	rs12800654	11p15.2	intronic	SOX6	0.1018	1.05749	1.03717	1.07821	0	1.629e-08		0.103482	1.08724	0.974862	1.21257	0	6571	0.132922
3:157077736:A:G	rs9854955	3q25.31	intergenic	LEKR1;LINC00880	0.4022	0.961174	0.949192	0.973307	0	5.622e-10		0.410603	1.05282	0.981085	1.12979	0	6571	0.152824
3:94033685:A:G	rs28479320	3q11.2	intronic	ARL13B	0.025	1.14305	1.10148	1.18619	16	1.365e-12		0.028001	1.15582	0.944808	1.41395	11.1099	6347	0.159121
17:46024197:T:C	rs9468	17q21.31	UTR3	MAPT	0.2114	1.04907	1.03396	1.06439	0	1.094e-10		0.245622	1.05446	0.976784	1.13832	0	6571	0.174334
16:81835363:A:C	rs62044142	16q23.3	intronic	PLCG2	0.1427	1.10043	1.07886	1.12243	42.5	3.625e-21		0.161273	1.06494	0.97151	1.16735	45.545	6571	0.179254
6:147373198:T:C	rs9390460	6q24.3	intronic	STXBP5	0.5167	1.05106	1.03898	1.06329	2.3	4.963e-17		0.543847	1.04707	0.977671	1.12139	15.5688	6571	0.188641
14:58380013:A:G	rs8004077	14q23.1	intergenic	ARID4A;TOMM20L	0.2644	0.957528	0.944851	0.970376	50.4	1.317e-10		0.219837	0.94799	0.873164	1.02923	44.1343	6571	0.202922
1:155022502:G:T	rs76798800	1q21.3	intronic	DCST2	0.2563	1.03967	1.0261	1.05341	48.1	7.643e-09		0.256633	0.952258	0.882026	1.02808	61.4779	6571	0.210748
1:77516274:G:A	rs12753797	1p31.1	intronic	AK5	0.2031	1.04446	1.02962	1.05951	0	3.041e-09		0.188495	1.05332	0.968192	1.14592	25.7733	6571	0.22697
14:94378610:C:T	rs28929474	14q32.13	exonic	SERPINA1	0.0192	1.12908	1.08185	1.17837	20.4	2.496e-08		0.017933	1.15795	0.901772	1.4869	45.9668	6571	0.250318
11:73594814:C:A	rs1145656	11q13.4	intronic	FAM168A	0.8171	0.956763	0.942062	0.971692	0	2.003e-08		0.800882	1.05278	0.963745	1.15004	0	6571	0.253892
2:197680526:G:C	rs78872368	2q33.1	intergenic	RFTN2;MARS2	0.1971	0.95638	0.942609	0.970352	0	1.895e-09		0.198332	0.952676	0.875877	1.03621	0	6571	0.258228
3:52737904:C:G	rs11130326	3p21.1	intronic	NEK4	0.4106	0.958199	0.944031	0.972579	0	1.885e-08		0.363878	1.0572	0.952729	1.17312	0	2900	0.294724
5:73629266:A:G	rs4235677	5q13.2	intronic	ARHGEF28	0.4778	1.03355	1.02167	1.04557	0	2.39e-08		0.480551	1.03625	0.969155	1.10798	0	6571	0.297124
20:35189809:G:C	rs6087685	20q11.22	intronic	PROCR	0.2976	1.11851	1.10457	1.13263	57.3	9.064e-68		0.339876	1.03694	0.967424	1.11145	0	6571	0.305566
2:127419801:C:T	rs1158867	2q14.3	UTR5	PROC	0.58	0.936318	0.925553	0.947209	42.9	7.007e-29		0.543344	0.966776	0.904304	1.03356	0	6571	0.321487
5:38708452:C:T	rs16867574	5p13.1	ncRNA_intronic	OSMR-AS1	0.7137	0.9518	0.939751	0.964004	19.6	3.458e-14		0.688014	1.03823	0.963348	1.11893	2.6171	6571	0.325944
14:65327634:T:C	rs2127869	14q23.3	intergenic	LINC02324;MIR4708	0.6985	1.03717	1.02404	1.05047	0	2.454e-08		0.696472	1.03692	0.963865	1.11551	0	6571	0.330748
1:192135190:G:C	rs4540639	1q31.2	intergenic	LINC01680;RGS18	0.4675	1.03521	1.0231	1.04745	17	6.879e-09		0.472378	1.034	0.965075	1.10785	0	6571	0.342122
11:57107600:C:T	rs141798115	11q12.1	intergenic	OR5AK4P;LRRC55	0.0125	1.26985	1.2011	1.34254	36.4	3.633e-17		0.019375	1.12439	0.8735	1.44734	29.925	5963	0.362758
5:28378939:T:G	rs112367053	5p14.1	intergenic	LINC02103;LSP1P3	0.3338	0.943084	0.923512	0.963071	51.7	4.068e-08		0.323812	1.06932	0.92128	1.24114	64.9582	1998	0.378021
6:25536709:C:T	rs214059	6p22.2	intronic	CARMIL1	0.4328	1.03769	1.02576	1.04976	11.6	4.888e-10		0.460004	0.970864	0.907157	1.03904	18.5035	6571	0.393155
14:102591174:A:C	rs4906229	14q32.31	intergenic	LINC02323;RCOR1	0.7482	0.960597	0.947694	0.973677	0	6.705e-09		0.716597	1.03678	0.952065	1.12904	18.2808	6571	0.406237
19:45798221:C:T	rs8108474	19q13.32	intronic	RSPH6A	0.3528	1.04164	1.02906	1.05438	0	3.233e-11		0.377346	1.02933	0.960747	1.10281	0	6571	0.41124
11:126426921:C:T	rs35257264	11q24.2	intronic	ST3GAL4	0.023	1.16439	1.11897	1.21166	0	6.026e-14		0.027379	0.913726	0.73169	1.14105	30.8053	6416	0.426063
15:95557789:A:G	rs7183672	15q26.2	intergenic	LINC00924;LOC105369212	0.3258	1.03634	1.02343	1.04943	4.9	2.125e-08		0.332328	1.02917	0.956518	1.10733	5.143	6571	0.441459
11:114132022:G:A	rs1997547	11q23.2	intronic	ZBTB16	0.322	0.963387	0.951564	0.975357	0	3.35e-09		0.312129	0.972913	0.904115	1.04695	0	6571	0.463015
14:91822957:C:T	rs61990092	14q32.12	intronic	TC2N	0.3311	1.06056	1.04775	1.07353	0	3.729e-21		0.341188	1.02538	0.956882	1.09877	0	6571	0.477437
6:29975911:G:C	rs2394251	6p22.1	ncRNA_intronic	HCG9	0.7314	0.956571	0.943907	0.969406	3.5	5.211e-11		0.721037	0.970833	0.892304	1.05627	0	5248	0.491579
11:60303473:T:C	rs55777218	11q12.2	intronic	MS4A4A	0.3597	1.03469	1.02219	1.04734	0	2.919e-08		0.39264	0.976636	0.912917	1.0448	25.5822	6571	0.492236
8:9310636:C:T	rs370720	8p23.1	intergenic	LOC101929128;LOC157273	0.0646	1.07541	1.04897	1.10251	0	1.039e-08		0.060544	1.05298	0.905079	1.22505	0	6571	0.503838
17:69280242:T:G	rs573431210	17q24.3	intronic	ABCA5	0.0233	1.14809	1.09705	1.2015	50.7	2.513e-09		0.022356	1.08263	0.857529	1.36682	0	6571	0.504418
17:29530680:C:T	rs536327	17q11.2	intronic	TAOK1	0.4764	1.03407	1.02198	1.0463	5.6	2.84e-08		0.478384	1.02235	0.954077	1.09552	56.7864	6571	0.530736
3:39146691:C:T	rs13084580	3p22.2	exonic	CSRNP1	0.1077	1.08448	1.06447	1.10486	5.7	2.006e-17		0.135012	0.97044	0.880359	1.06974	47.5088	6571	0.546065
10:28482562:G:C	rs10763665	10p12.1	ncRNA_intronic	LINC02652	0.5783	0.966378	0.954706	0.978193	0	3.126e-08		0.594293	0.979796	0.912697	1.05183	26.0942	6571	0.572838
2:187460717:G:A	rs1912846	2q32.1	intergenic	CALCRL;TFPI	0.3565	0.961847	0.950416	0.973416	0	2.182e-10		0.351321	0.981125	0.914705	1.05237	0	6571	0.594181
1:9289552:T:A	rs9442571	1p36.22	intergenic	H6PD;SPSB1	0.1419	1.05075	1.03318	1.06861	48.4	1.074e-08		0.13026	1.02703	0.927073	1.13776	0	6571	0.609725
17:66212167:C:G	rs1801690	17q24.2	exonic	APOH	0.0594	0.932207	0.909289	0.955703	21.8	3.179e-08		0.047369	1.04069	0.888856	1.21846	0	6571	0.620147
16:30985550:C:G	rs12443808	16p11.2	UTR5	HSD3B7	0.5858	0.957241	0.945494	0.969134	32.7	4.858e-12		0.527112	0.979117	0.896789	1.069	21.7374	5248	0.637686
12:123182807:G:T	rs2851436	12q24.31	intronic	MPHOSPH9	0.7941	1.04823	1.03313	1.06354	0	1.779e-10		0.776973	1.0205	0.937092	1.11133	0	6571	0.640908
6:32618978:C:T	rs28383307	6p21.32	intergenic	HLA-DRB1;HLA-DQA1	0.1815	0.945161	0.929545	0.961039	27.7	2.745e-11		0.175521	0.968808	0.844695	1.11116	41.7306	3799	0.650529
3:195069705:C:G	rs3796159	3q29	UTR3	XXYLT1	0.2107	0.947906	0.934074	0.961943	34.6	1.024e-12		0.203313	0.982468	0.905329	1.06618	0	6571	0.67161
1:117606208:G:T	rs1775815	1p12	intronic	TENT5C	0.5797	1.03884	1.02649	1.05133	7.1	3.333e-10		0.578946	0.9859	0.920781	1.05563	19.0738	6571	0.683811
19:48706594:A:G	rs646327	19q13.33	downstream	FUT2	0.4897	1.04289	1.0309	1.05502	0	9.542e-13		0.492708	0.986441	0.923663	1.05349	0	6571	0.68409
20:23187889:G:T	rs117390891	20p11.21	intergenic	LINC00656;NXT1	0.153	0.926353	0.911226	0.941731	33.5	1.237e-19		0.134815	1.01964	0.924742	1.12427	0	6571	0.696424
9:96430637:A:C	rs10820606	9q22.32	intergenic	ZNF367;HABP4	0.2311	0.952276	0.936726	0.968084	50.2	6.289e-09		0.22277	0.983256	0.901121	1.07288	31.2323	6571	0.704391
10:21643008:T:C	rs1243184	10p12.31	intronic	MLLT10	0.3244	1.0379	1.02516	1.0508	0	3.865e-09		0.341759	1.01281	0.944223	1.08638	0	6571	0.722046
11:32958882:G:T	rs4755476	11p13	intronic	QSER1	0.8447	1.05201	1.03483	1.06947	0	1.502e-09		0.82033	1.0184	0.919745	1.12763	17.4105	6571	0.725839
1:247876149:C:T	rs3811444	1q44	exonic	TRIM58	0.3401	0.958007	0.946436	0.96972	43.7	4.455e-12		0.317416	0.987224	0.918424	1.06118	0	6571	0.72718
17:7000625:G:A	rs11078659	17p13.1	ncRNA_intronic	ALOX12-AS1	0.5069	0.965412	0.954313	0.976641	27.9	1.8e-09		0.497826	0.989701	0.926352	1.05738	59.1398	6571	0.759043
4:85804806:A:T	rs72976751	4q21.23	intronic	ARHGAP24	0.1365	0.945066	0.929088	0.96132	0	8.663e-11		0.127318	0.987706	0.893071	1.09237	0	6571	0.809762
1:161219103:T:G	rs3557	1q23.3	UTR3	FCER1G	0.0837	0.940541	0.92048	0.961039	23.7	2.213e-08		0.08117	0.984849	0.867339	1.11828	22.5803	6571	0.813807
13:113133145:A:G	rs3211752	13q34	intronic	F10	0.4809	1.05285	1.04034	1.06551	0	3.919e-17		0.482669	1.00749	0.933377	1.08748	8.0293	6571	0.848265
19:55027612:T:C	rs1654425	19q13.42	exonic	GP6	0.8449	1.08839	1.07062	1.10646	6.8	7.332e-24		0.841927	1.00874	0.917721	1.10879	0	6571	0.85681
2:224010157:G:A	rs13412535	2q36.1	intronic	SERPINE2	0.22	1.0539	1.03832	1.06972	0	4.264e-12		0.241766	1.00737	0.924456	1.09772	0	6571	0.866923
2:210675783:C:A	rs1047891	2q34	exonic	CPS1	0.3149	1.04269	1.02908	1.05647	35.4	3.916e-10		0.318919	0.99436	0.919955	1.07478	0	6571	0.886631
15:43658501:A:T	rs141866277	15q15.3	ncRNA_intronic	PPIP5K1P1-CATSPER2	0.0254	0.845269	0.811025	0.880959	13.3	1.743e-15		0.025791	1.01602	0.804267	1.28352	0	5248	0.893966
15:60607440:C:A	rs340009	15q22.2	ncRNA_intronic	RORA-AS1	0.3981	0.967055	0.955749	0.978495	0	2.88e-08		0.369458	0.995701	0.929126	1.06705	6.3458	6571	0.902853
16:88486790:T:C	rs28634651	16q24.2	intronic	ZFPM1	0.3771	0.951515	0.939469	0.963715	0	2.587e-14		0.345931	0.995631	0.922592	1.07445	9.3333	6571	0.910299
11:10711013:C:A	rs7122100	11p15.4	intergenic	IRAG1;CTR9	0.2411	1.04185	1.02665	1.05728	0	4.932e-08		0.25246	0.996048	0.923555	1.07423	19.7563	6571	0.918168
19:40781769:T:C	rs2545774	19q13.2	intronic	RAB4B	0.7408	1.0431	1.02909	1.05731	20.2	8.422e-10		0.725746	0.996563	0.924404	1.07435	0	6571	0.928434
11:61806212:T:C	rs174551	11q12.2	intronic	FADS1	0.3448	0.934354	0.922526	0.946334	41	8.656e-26		0.294065	1.00226	0.926412	1.08433	0	5248	0.955059
2:68392849:C:A	rs1867312	2p14	intronic	PLEK	0.56	0.948001	0.937101	0.959027	0	2.418e-19		0.550664	0.999684	0.935147	1.06868	0	6571	0.992594
5:96899334:T:C	rs251339	5q15	intronic	ERAP2	0.5328	1.0378	1.02586	1.04987	42.4	2.781e-10		0.524457	1.00019	0.934309	1.07071	26.4555	6571	0.995681

### Sheet: ST10
Supplementary Table S10: Main results of TWAS performed on the summary statistics of the GWAS meta-analysis on VT recurrence
PANEL	CHR	HSQ	NSNP	MODEL	TWAS.Z	TWAS.P	COLOC.PP3	COLOC.PP4	ENSID	Gene_name
YFS.BLOOD.RNAARR	8	0.1367	429	bslmm	4.05924	4.92e-05	0.134	0.017	ENSG00000164930	FZD6
GTExv8.EUR.Heart_Left_Ventricle	3	0.2835	390	susie	4.025	5.7e-05	0	0.99	ENSG00000272989	LINC02012
GTExv8.EUR.Artery_Tibial	4	0.0702	434	susie	4.02004	5.82e-05	0.014	0.399	ENSG00000248869	LINC02511
METSIM.ADIPOSE.RNASEQ	12	0.0599	627	lasso	-3.89884	9.67e-05	0.001	0.987	ENSG00000248636	RP11-768F21

### Sheet: ST11
Supplementary Table S11: All results of pQTL MR with IVW method on VT recurrence
				DECODE						FENLAND						UKBIOBANK
UniProt_ID	FULLNAME	GENE_NAME	GENE_ID	NbSNPS	Beta	SE	Z-score	Pvalue	I2	NbSNPS	Beta	SE	Z-score	Pvalue	I2	NbSNPS	Beta	SE	Z-score	Pvalue	I2	N_studies
Q6P4E1	Protein GOLM2	GOLM2	ENSG00000166734	34	0.3	0.07	4.59	4.36e-06	11	6	0.27	0.08	3.52	0.000437	0	21	0.34	0.08	4.2	2.73e-05	3	3
Q8NBP7	Proprotein convertase subtilisin/kexin type 9	PCSK9	ENSG00000169174	17	-0.31	0.16	-1.88	0.0607	70	5	-0.47	0.14	-3.28	0.00104	53	21	-0.38	0.08	-4.58	4.7e-06	0	3
Q14005	Pro-interleukin-16 [Cleaved into: Interleukin-16	IL16	ENSG00000172349	36	-0.21	0.05	-4.47	7.77e-06	0	5	-0.13	0.07	-2	0.0454	52	19	-0.15	0.06	-2.56	0.0106	0	3
Q8TAD4	Zinc transporter 5	SLC30A5	ENSG00000145740	NA	NA	NA	NA	NA	NA	4	-0.83	0.2	-4.24	2.28e-05	0	NA	NA	NA	NA	NA	NA	1
O00592	Podocalyxin	PODXL	ENSG00000128567	NA	NA	NA	NA	NA	NA	NA	NA	NA	NA	NA	NA	25	-0.22	0.05	-4.23	2.39e-05	0	1
P00451	Coagulation Factor VIII	F8	ENSG00000185010	35	0.26	0.06	4.22	2.44e-05	0	12	0.19	0.05	3.75	0.000179	0	NA	NA	NA	NA	NA	NA	2
P16442	Histo-blood group ABO system transferase	ABO	ENSG00000175164	72	0.08	0.02	3.76	0.000171	0	14	0.11	0.03	4.15	3.31e-05	0	25	0.1	0.03	3.8	0.000147	0	3
Q8NBJ4	Golgi membrane protein 1	GOLM1	ENSG00000135052	44	0.18	0.04	4.09	4.23e-05	17	9	0.15	0.05	3.24	0.0012	33	NA	NA	NA	NA	NA	NA	2
P06213	Insulin receptor	INSR	ENSG00000171105	48	-0.18	0.04	-4.09	4.26e-05	0	8	-0.2	0.07	-3.02	0.0025	16	11	-0.41	0.17	-2.4	0.0162	16	3
O00292	Left-right determination factor 2	LEFTY2	ENSG00000143768	27	0.38	0.09	4.09	4.27e-05	0	7	0.29	0.21	1.37	0.171	71	43	0.03	0.04	0.66	0.507	16	3
P28799	Progranulin	GRN	ENSG00000030582	45	0.16	0.05	3.2	0.00136	17	14	0.18	0.04	4.09	4.37e-05	22	43	0.19	0.05	3.61	0.000303	24	3
Q6ZVN8	Hemojuvelin	HJV	ENSG00000168509	10	0.54	0.13	4.04	5.42e-05	0	5	0.36	0.11	3.46	0.000547	32	6	0.56	0.19	2.96	0.00306	34	3
P08069	Insulin-like growth factor 1 receptor	IGF1R	ENSG00000140443	14	-0.29	0.09	-3.29	0.00101	0	3	-0.38	0.33	-1.16	0.247	87	28	-0.25	0.06	-4.03	5.63e-05	0	3
P03951	Coagulation factor XI	F11	ENSG00000088926	33	0.24	0.06	3.99	6.52e-05	10	13	0.19	0.06	3.49	0.000476	41	34	0.19	0.06	3.42	0.000615	25	3
P04275	von Willebrand factor	VWF	ENSG00000110799	19	0.39	0.1	3.96	7.39e-05	0	4	0.52	0.14	3.73	0.000189	0	16	0.35	0.09	3.84	0.000121	0	3
Q9NZC2	Triggering receptor expressed on myeloid cells 2	TREM2	ENSG00000095970	98	-0.18	0.05	-3.93	8.48e-05	0	8	-0.09	0.14	-0.69	0.488	71	36	-0.14	0.08	-1.76	0.0789	31	3
P19835	Bile salt-activated lipase	CEL	ENSG00000170835	40	0.26	0.07	3.92	8.79e-05	17	10	0.22	0.1	2.26	0.0237	0	NA	NA	NA	NA	NA	NA	2
P32004	Neural cell adhesion molecule L1	L1CAM	ENSG00000198910	18	-0.31	0.1	-3.18	0.00147	0	4	-0.54	0.28	-1.92	0.0546	72	32	-0.24	0.06	-3.92	8.9e-05	0	3
Q9UKW4	Guanine nucleotide exchange factor VAV3	VAV3	ENSG00000134215	10	0.65	0.17	3.9	9.7e-05	0	4	0.51	0.2	2.56	0.0105	37	6	0.13	0.3	0.44	0.663	31	3
Q8WVQ1	Soluble calcium-activated nucleotidase 1	CANT1	ENSG00000171302	11	0.62	0.16	3.89	0.0001	0	4	0.58	0.25	2.34	0.0195	46	18	-0.04	0.17	-0.22	0.829	41	3
Q9NY97	N-acetyllactosaminide beta-1,3-N-acetylglucosaminyltransferase 2	B3GNT2	ENSG00000170340	39	0.22	0.06	3.77	0.000165	1	10	0.19	0.08	2.52	0.0118	55	NA	NA	NA	NA	NA	NA	2
P07225	Vitamin K-dependent protein S	PROS1	ENSG00000184500	7	-0.22	0.2	-1.09	0.276	18	5	-0.44	0.12	-3.73	0.000189	19	15	-0.39	0.12	-3.12	0.00178	2	3
P41235	Hepatocyte nuclear factor 4-alpha	HNF4A	ENSG00000101076	13	0.47	0.13	3.71	0.000204	0	8	0.23	0.14	1.64	0.1	39	NA	NA	NA	NA	NA	NA	2
Q9NNX6	CD209 antigen	CD209	ENSG00000090659	67	0.12	0.03	3.7	0.000216	16	16	0.14	0.05	2.87	0.00416	53	45	0.13	0.04	3.25	0.00115	23	3
P48594	Serpin B4	SERPINB4	ENSG00000206073	10	0.67	0.18	3.67	0.000241	0	NA	NA	NA	NA	NA	NA	NA	NA	NA	NA	NA	NA	1
Q9C0C4	Semaphorin-4C	SEMA4C	ENSG00000168758	31	-0.21	0.09	-2.27	0.0235	0	NA	NA	NA	NA	NA	NA	9	-0.43	0.12	-3.65	0.000259	0	2
Q16661	Guanylate cyclase activator 2B	GUCA2B	ENSG00000044012	6	0.85	0.23	3.65	0.000265	0	NA	NA	NA	NA	NA	NA	NA	NA	NA	NA	NA	NA	1
P40225	Thrombopoietin	THPO	ENSG00000090534	4	0.6	0.52	1.16	0.248	73	5	0.66	0.18	3.62	0.000291	26	37	0.28	0.11	2.68	0.00736	19	3
P56470	Galectin-4	LGALS4	ENSG00000171747	3	-1.17	0.33	-3.58	0.000337	0	4	-0.2	0.45	-0.46	0.646	86	22	-0.2	0.06	-3.44	0.000573	8	3
Q9BXJ1	Complement C1q tumor necrosis factor-related protein 1	C1QTNF1	ENSG00000173918	22	0.24	0.07	3.31	0.000933	11	15	0.18	0.05	3.56	0.000374	25	9	0.12	0.14	0.82	0.413	30	3
O00214	Galectin-8	LGALS8	ENSG00000116977	3	-0.54	0.15	-3.54	0.000401	0	8	-0.14	0.1	-1.35	0.176	62	20	-0.23	0.08	-3.02	0.0025	35	3
P26718	NKG2-D type II integral membrane protein	KLRK1	ENSG00000213809	NA	NA	NA	NA	NA	NA	NA	NA	NA	NA	NA	NA	27	0.2	0.06	3.53	0.000415	0	1
P46926	Glucosamine-6-phosphate isomerase 1	GNPDA1	ENSG00000113552	5	0.74	0.21	3.51	0.000443	0	NA	NA	NA	NA	NA	NA	7	0.5	0.18	2.72	0.00651	0	2
Q8IZF2	Adhesion G protein-coupled receptor F5	ADGRF5	ENSG00000069122	81	-0.09	0.03	-3.49	0.000479	6	15	-0.09	0.03	-3.2	0.00138	0	26	0.13	0.11	1.17	0.242	28	3
P54764	Ephrin type-A receptor 4	EPHA4	ENSG00000116106	34	-0.17	0.05	-3.26	0.00112	20	5	-0.16	0.06	-2.69	0.00707	47	18	-0.17	0.05	-3.45	0.000562	0	3
O94973	AP-2 complex subunit alpha-2	AP2A2	ENSG00000183020	4	0.52	0.31	1.65	0.0981	0	5	0.59	0.17	3.42	0.000624	0	NA	NA	NA	NA	NA	NA	2
O94923	D-glucuronyl C5-epimerase	GLCE	NA	58	0.14	0.04	3.31	0.000926	12	14	0.12	0.04	3.41	0.000642	16	NA	NA	NA	NA	NA	NA	2
Q15223	Nectin-1	NECTIN1	ENSG00000110400	3	0.08	0.52	0.15	0.882	83	NA	NA	NA	NA	NA	NA	3	-0.47	0.14	-3.41	0.000652	10	2
Q9ULI3	Protein HEG homolog 1	HEG1	ENSG00000173706	NA	NA	NA	NA	NA	NA	NA	NA	NA	NA	NA	NA	28	-0.25	0.07	-3.4	0.000669	26	1
Q6ZRP7	Sulfhydryl oxidase 2	QSOX2	ENSG00000165661	75	0.11	0.03	3.38	0.000717	23	11	0.11	0.05	2.45	0.0143	57	NA	NA	NA	NA	NA	NA	2
P09923	Intestinal-type alkaline phosphatase	ALPI	ENSG00000163295	16	-0.17	0.11	-1.6	0.11	53	8	-0.16	0.05	-3.38	0.00072	0	44	-0.08	0.04	-2.37	0.0179	14	3
O43617	Trafficking protein particle complex subunit 3	TRAPPC3	ENSG00000054116	15	0.43	0.13	3.37	0.00076	0	7	0.22	0.16	1.41	0.158	59	NA	NA	NA	NA	NA	NA	2
O00602	Ficolin-1	FCN1	ENSG00000085265	23	-0.08	0.08	-1.03	0.303	9	10	-0.06	0.09	-0.66	0.509	56	42	-0.2	0.06	-3.37	0.000762	8	3
Q96BQ1	Protein FAM3D	FAM3D	ENSG00000198643	63	0.12	0.04	2.95	0.00313	28	17	0.11	0.04	2.81	0.00495	22	44	0.13	0.04	3.37	0.000764	12	3
O75077	Disintegrin and metalloproteinase domain-containing protein 23	ADAM23	ENSG00000114948	69	0.01	0.04	0.13	0.895	4	12	0.2	0.06	3.36	0.00078	0	34	0.05	0.04	1.1	0.27	26	3
P11717	Cation-independent mannose-6-phosphate receptor	IGF2R	ENSG00000197081	32	0.07	0.07	0.95	0.343	40	11	0.08	0.08	0.99	0.321	65	39	0.21	0.06	3.36	0.000791	12	3
P26951	Interleukin-3 receptor subunit alpha	IL3RA	ENSG00000185291	51	-0.13	0.04	-3.32	0.000895	35	8	-0.13	0.05	-2.34	0.0195	43	18	-0.18	0.05	-3.34	0.000826	0	3
P42892	Endothelin-converting enzyme 1	ECE1	ENSG00000117298	16	0.13	0.12	1.12	0.261	29	9	0.06	0.09	0.68	0.498	33	12	-0.28	0.08	-3.33	0.000874	0	3
P68106	Peptidyl-prolyl cis-trans isomerase FKBP1B	FKBP1B	ENSG00000119782	10	0.43	0.13	3.33	0.000884	0	7	0.23	0.09	2.56	0.0104	8	11	0.24	0.14	1.67	0.0951	33	3
P42702	Leukemia inhibitory factor receptor	LIFR	ENSG00000113594	29	-0.21	0.07	-3.29	0.00101	0	4	-0.3	0.17	-1.75	0.0797	69	26	-0.13	0.08	-1.56	0.119	39	3
P19526	Galactoside alpha-(1,2)-fucosyltransferase 1	FUT1	ENSG00000174951	NA	NA	NA	NA	NA	NA	NA	NA	NA	NA	NA	NA	6	0.35	0.11	3.28	0.00105	5	1
P07998	Ribonuclease pancreatic	RNASE1	ENSG00000129538	18	-0.34	0.11	-3.06	0.0022	22	3	-0.41	0.14	-2.97	0.00293	0	9	-0.41	0.13	-3.27	0.00107	0	3
P20155	Serine protease inhibitor Kazal-type 2	SPINK2	ENSG00000128040	28	0.24	0.08	3.24	0.00121	0	5	0.26	0.14	1.85	0.0642	46	35	0.21	0.06	3.27	0.00109	24	3
Q15262	Receptor-type tyrosine-protein phosphatase kappa	PTPRK	ENSG00000152894	NA	NA	NA	NA	NA	NA	NA	NA	NA	NA	NA	NA	7	-0.51	0.16	-3.24	0.00121	0	1
P04746	Pancreatic alpha-amylase	AMY2A	ENSG00000243480	55	-0.13	0.06	-2.23	0.0255	14	10	-0.12	0.08	-1.54	0.125	43	39	-0.22	0.07	-3.23	0.00123	24	3
P22894	Neutrophil collagenase	MMP8	ENSG00000118113	26	-0.28	0.09	-3.23	0.00124	0	9	-0.14	0.11	-1.26	0.209	54	18	-0.09	0.08	-1.14	0.255	35	3
P13929	Beta-enolase	ENO3	ENSG00000108515	10	-0.3	0.1	-2.92	0.00355	0	3	-0.36	0.11	-3.18	0.00148	0	12	-0.29	0.21	-1.36	0.172	36	3
O43768	Alpha-endosulfine	ENSA	ENSG00000143420	NA	NA	NA	NA	NA	NA	3	0.4	0.22	1.77	0.0762	59	3	1.18	0.37	3.17	0.00155	0	2
Q7Z7M8	UDP-GlcNAc:betaGal beta-1,3-N-acetylglucosaminyltransferase 8	B3GNT8	ENSG00000177191	70	-0.1	0.03	-3.16	0.00159	0	9	-0.09	0.06	-1.38	0.168	50	NA	NA	NA	NA	NA	NA	2
P41217	OX-2 membrane glycoprotein	CD200	ENSG00000091972	5	-0.45	0.14	-3.14	0.0017	20	5	-0.29	0.11	-2.57	0.0102	55	24	-0.1	0.11	-0.96	0.339	30	3
Q9H2X3	C-type lectin domain family 4 member M	CLEC4M	ENSG00000104938	9	0.1	0.16	0.65	0.515	28	3	0.08	0.2	0.42	0.677	83	48	0.12	0.04	3.13	0.00174	18	3
P28827	Receptor-type tyrosine-protein phosphatase mu	PTPRM	ENSG00000173482	NA	NA	NA	NA	NA	NA	NA	NA	NA	NA	NA	NA	39	-0.11	0.04	-3.12	0.00182	6	1
Q9HBE4	Interleukin-21	IL21	ENSG00000138684	15	0.36	0.12	3.11	0.0019	34	7	0.35	0.12	2.83	0.00467	36	NA	NA	NA	NA	NA	NA	2
Q99706	Killer cell immunoglobulin-like receptor 2DL4	KIR2DL4	ENSG00000275456|ENSG00000278430|ENSG00000274232|ENSG00000274955|ENSG00000284365|ENSG00000278271|ENSG00000284013|ENSG00000189013|ENSG00000275317|ENSG00000278074|ENSG00000275699|ENSG00000283961|ENSG00000277362|ENSG00000276044|ENSG00000276779|ENSG00000274609|ENSG00000277750|ENSG00000283869|ENSG00000277964|ENSG00000273575|ENSG00000284460|ENSG00000284509	14	0.37	0.12	3.08	0.00207	0	10	0.19	0.08	2.41	0.0161	0	NA	NA	NA	NA	NA	NA	2
P13236	C-C motif chemokine 4	CCL4	ENSG00000275302	NA	NA	NA	NA	NA	NA	NA	NA	NA	NA	NA	NA	40	0.18	0.06	3.07	0.00216	0	1
P14091	Cathepsin E	CTSE	ENSG00000196188	15	-0.17	0.14	-1.24	0.215	26	4	-0.25	0.33	-0.74	0.457	84	21	-0.3	0.1	-3.04	0.00239	0	3
Q15762	CD226 antigen	CD226	ENSG00000150637	4	0.01	0.3	0.04	0.968	60	6	-0.01	0.23	-0.05	0.959	64	34	0.3	0.1	3.04	0.0024	0	3
P28906	Hematopoietic progenitor cell antigen CD34	CD34	ENSG00000174059	NA	NA	NA	NA	NA	NA	NA	NA	NA	NA	NA	NA	12	-0.23	0.08	-3.03	0.00242	19	1
P14151	L-selectin	SELL	ENSG00000188404	43	0.21	0.07	3.02	0.00253	12	9	0.1	0.06	1.5	0.133	34	35	0.16	0.07	2.08	0.0376	29	3
Q7LFX5	Carbohydrate sulfotransferase 15	CHST15	ENSG00000182022	18	-0.25	0.08	-3	0.00268	19	7	-0.28	0.1	-2.74	0.00616	46	NA	NA	NA	NA	NA	NA	2
P09105	Hemoglobin subunit theta-1	HBQ1	ENSG00000086506	10	0.6	0.2	2.98	0.0029	49	NA	NA	NA	NA	NA	NA	13	0.19	0.1	2	0.0454	45	2
O95831	Apoptosis-inducing factor 1, mitochondrial	AIFM1	ENSG00000156709	6	0.38	0.24	1.59	0.112	47	3	0.37	0.18	2.06	0.0391	24	4	1.09	0.37	2.98	0.00292	0	3
P08319	All-trans-retinol dehydrogenase [NAD	ADH4	ENSG00000198099	5	-0.66	0.22	-2.97	0.00302	0	NA	NA	NA	NA	NA	NA	11	-0.26	0.19	-1.39	0.165	27	2
Q04756	Hepatocyte growth factor activator	HGFAC	ENSG00000109758	57	-0.06	0.03	-2.01	0.0449	11	15	-0.1	0.03	-2.96	0.00304	0	37	0.03	0.06	0.52	0.607	32	3
P32019	Type II inositol 1,4,5-trisphosphate 5-phosphatase	INPP5B	ENSG00000204084	7	-0.42	0.14	-2.96	0.00312	27	3	-0.21	0.25	-0.86	0.391	90	NA	NA	NA	NA	NA	NA	2
Q9H488	GDP-fucose protein O-fucosyltransferase 1	POFUT1	ENSG00000101346	29	0.22	0.08	2.95	0.00315	0	7	0.08	0.09	0.89	0.371	43	NA	NA	NA	NA	NA	NA	2
Q8WTQ1	Beta-defensin 104	DEFB104A	ENSG00000176782|ENSG00000285034|ENSG00000277006|ENSG00000177023	13	0.38	0.21	1.82	0.0687	0	3	1.01	0.34	2.95	0.00319	43	NA	NA	NA	NA	NA	NA	2
Q6UWT4	Uncharacterized protein C5orf46	C5orf46	ENSG00000178776	8	0.48	0.19	2.49	0.0128	4	5	0.52	0.18	2.95	0.00321	8	NA	NA	NA	NA	NA	NA	2
Q12884	Prolyl endopeptidase FAP	FAP	ENSG00000078098	17	0.23	0.16	1.45	0.147	42	6	0.32	0.11	2.95	0.00323	0	21	0.15	0.09	1.62	0.105	0	3
Q02252	Methylmalonate-semialdehyde dehydrogenase [acylating], mitochondrial	ALDH6A1	ENSG00000119711	7	0.56	0.21	2.72	0.00652	16	3	0.53	0.18	2.94	0.00326	30	NA	NA	NA	NA	NA	NA	2
P68871	Hemoglobin subunit beta	HBB	ENSG00000244734	15	0.38	0.13	2.93	0.00335	37	3	0.07	0.21	0.31	0.756	67	NA	NA	NA	NA	NA	NA	2
P05155	Plasma protease C1 inhibitor	SERPING1	ENSG00000149131	74	-0.12	0.04	-2.92	0.00345	0	19	-0.07	0.04	-1.97	0.0493	0	24	-0.03	0.09	-0.31	0.759	0	3
Q86VP1	Tax1-binding protein 1	TAX1BP1	ENSG00000106052	4	0.11	0.33	0.34	0.736	72	5	0.14	0.21	0.66	0.51	47	3	0.84	0.29	2.92	0.00356	40	3
Q8WZ75	Roundabout homolog 4	ROBO4	ENSG00000154133	NA	NA	NA	NA	NA	NA	NA	NA	NA	NA	NA	NA	9	-0.17	0.06	-2.91	0.00364	20	1
Q9NS18	Glutaredoxin-2, mitochondrial	GLRX2	ENSG00000023572	18	0.38	0.13	2.91	0.00365	0	3	0.25	0.16	1.55	0.121	13	NA	NA	NA	NA	NA	NA	2
P02452	Collagen alpha-1	COL1A1	ENSG00000108821	24	-0.11	0.11	-1.05	0.296	0	8	-0.2	0.12	-1.74	0.0812	15	28	-0.38	0.13	-2.91	0.00365	9	3
Q4KMG0	Cell adhesion molecule-related/down-regulated by oncogenes	CDON	ENSG00000064309	23	-0.13	0.07	-1.78	0.0752	0	6	-0.05	0.06	-0.82	0.415	0	14	-0.46	0.16	-2.9	0.00369	23	3
O15031	Plexin-B2	PLXNB2	ENSG00000196576	37	-0.18	0.06	-2.9	0.00369	1	19	-0.11	0.06	-1.79	0.0741	32	44	-0.12	0.05	-2.29	0.0223	21	3
O75154	Rab11 family-interacting protein 3	RAB11FIP3	ENSG00000090565	NA	NA	NA	NA	NA	NA	NA	NA	NA	NA	NA	NA	6	-0.9	0.31	-2.9	0.00371	0	1
Q9UPY8	Microtubule-associated protein RP/EB family member 3	MAPRE3	ENSG00000084764	NA	NA	NA	NA	NA	NA	NA	NA	NA	NA	NA	NA	8	0.62	0.21	2.9	0.00371	0	1
Q96FE7	Phosphoinositide-3-kinase-interacting protein 1	PIK3IP1	ENSG00000100100	NA	NA	NA	NA	NA	NA	NA	NA	NA	NA	NA	NA	15	-0.36	0.12	-2.9	0.00372	38	1
Q9H2E6	Semaphorin-6A	SEMA6A	ENSG00000092421	19	-0.26	0.09	-2.9	0.00373	4	5	-0.08	0.18	-0.43	0.666	49	NA	NA	NA	NA	NA	NA	2
Q92859	Neogenin	NEO1	ENSG00000067141	18	-0.38	0.13	-2.9	0.00377	0	7	-0.13	0.2	-0.65	0.513	73	NA	NA	NA	NA	NA	NA	2
O75054	Immunoglobulin superfamily member 3	IGSF3	ENSG00000143061	18	-0.34	0.12	-2.89	0.00386	0	4	-0.2	0.44	-0.46	0.643	87	16	-0.08	0.17	-0.48	0.633	0	3
Q5GFL6	von Willebrand factor A domain-containing protein 2	VWA2	ENSG00000165816	48	-0.18	0.06	-2.89	0.00387	11	9	-0.08	0.07	-1.2	0.229	0	NA	NA	NA	NA	NA	NA	2
Q7Z4V5	Hepatoma-derived growth factor-related protein 2	HDGFL2	ENSG00000167674	5	0.1	0.38	0.28	0.78	61	NA	NA	NA	NA	NA	NA	6	0.67	0.23	2.89	0.00389	0	2
P17301	Integrin alpha-2	ITGA2	ENSG00000164171	NA	NA	NA	NA	NA	NA	NA	NA	NA	NA	NA	NA	32	0.14	0.05	2.88	0.00392	8	1
Q6UXK2	Immunoglobulin superfamily containing leucine-rich repeat protein 2	ISLR2	ENSG00000167178	49	-0.14	0.06	-2.22	0.0267	48	7	-0.18	0.06	-2.88	0.00403	21	30	-0.13	0.05	-2.74	0.00613	23	3
P48058	Glutamate receptor 4	GRIA4	ENSG00000152578	14	0.3	0.11	2.86	0.00424	18	4	0.48	0.18	2.59	0.00969	13	NA	NA	NA	NA	NA	NA	2
Q99988	Growth/differentiation factor 15	GDF15	ENSG00000130513	33	0.04	0.09	0.47	0.64	39	5	-0.03	0.09	-0.35	0.728	0	16	0.31	0.11	2.85	0.00433	0	3
P05451	Lithostathine-1-alpha	REG1A	ENSG00000115386	42	0.18	0.07	2.62	0.00872	21	11	0.22	0.08	2.85	0.00435	22	21	0.16	0.08	2.09	0.0365	0	3
P15328	Folate receptor alpha	FOLR1	ENSG00000110195	13	0.34	0.12	2.84	0.00447	0	NA	NA	NA	NA	NA	NA	14	0.27	0.14	1.93	0.053	0	2
O43699	Sialic acid-binding Ig-like lectin 6	SIGLEC6	ENSG00000105492	43	0.09	0.06	1.62	0.105	39	9	0.14	0.05	2.83	0.00467	0	57	-0.01	0.06	-0.15	0.878	10	3
Q92575	UBX domain-containing protein 4:Cytoplasmic domain 1	UBXN4	ENSG00000144224	5	-0.01	0.38	-0.02	0.988	44	4	0.58	0.21	2.82	0.00476	27	NA	NA	NA	NA	NA	NA	2
P53805	Calcipressin-1	RCAN1	ENSG00000159200	11	0.48	0.17	2.82	0.0048	21	3	0.6	0.21	2.81	0.00502	45	NA	NA	NA	NA	NA	NA	2
P09466	Glycodelin	PAEP	ENSG00000122133	NA	NA	NA	NA	NA	NA	NA	NA	NA	NA	NA	NA	17	0.13	0.05	2.82	0.00481	12	1
Q86UP6	CUB and zona pellucida-like domain-containing protein 1	CUZD1	ENSG00000138161	7	0.14	0.23	0.6	0.55	39	3	-0.08	0.19	-0.43	0.665	0	13	0.22	0.08	2.82	0.00486	7	3
Q99470	Stromal cell-derived factor 2	SDF2	ENSG00000132581	69	0.08	0.03	2.81	0.00493	0	11	0.1	0.04	2.33	0.0199	0	NA	NA	NA	NA	NA	NA	2
P02760	Protein AMBP [Cleaved into: Alpha-1-microglobulin	AMBP	ENSG00000106927	13	0.37	0.13	2.8	0.00506	0	8	0.28	0.12	2.32	0.0205	31	20	0.21	0.16	1.35	0.177	40	3
Q96AG4	Leucine-rich repeat-containing protein 59	LRRC59	ENSG00000108829	NA	NA	NA	NA	NA	NA	3	0.18	0.31	0.58	0.565	79	7	0.64	0.23	2.8	0.00507	0	2
O75821	Eukaryotic translation initiation factor 3 subunit G	EIF3G	ENSG00000130811	5	0.27	0.28	0.99	0.321	37	4	0.45	0.16	2.8	0.00519	0	NA	NA	NA	NA	NA	NA	2
P23352	Anosmin-1	ANOS1	ENSG00000011201	32	0.12	0.08	1.47	0.141	26	9	0.24	0.09	2.79	0.00527	0	NA	NA	NA	NA	NA	NA	2
Q02083	N-acylethanolamine-hydrolyzing acid amidase	NAAA	ENSG00000138744	102	-0.11	0.04	-2.79	0.00529	23	15	-0.09	0.05	-1.8	0.0724	42	63	-0.07	0.04	-1.73	0.0828	3	3
Q14392	Leucine-rich repeat-containing protein 32	LRRC32	ENSG00000137507	21	0.22	0.09	2.35	0.0188	23	7	0.4	0.14	2.79	0.00529	51	NA	NA	NA	NA	NA	NA	2
Q03591	Complement factor H-related protein 1	CFHR1	ENSG00000244414	74	-0.1	0.04	-2.78	0.00537	0	20	-0.07	0.04	-1.95	0.0506	3	NA	NA	NA	NA	NA	NA	2
P39060	Collagen alpha-1	COL18A1	ENSG00000182871	14	-0.2	0.12	-1.66	0.096	2	8	-0.14	0.09	-1.61	0.108	0	15	-0.37	0.13	-2.78	0.00541	0	3
P16581	E-selectin	SELE	ENSG00000007908	57	-0.09	0.03	-2.78	0.00542	23	17	-0.09	0.05	-1.89	0.0589	58	39	-0.1	0.04	-2.18	0.0291	37	3
Q6UWL6	Kin of IRRE-like protein 2	KIRREL2	ENSG00000126259	58	-0.15	0.06	-2.78	0.00542	19	6	0.02	0.11	0.2	0.838	16	29	-0.11	0.07	-1.59	0.112	0	3
Q96PX8	SLIT and NTRK-like protein 1	SLITRK1	ENSG00000178235	4	0.75	0.32	2.34	0.0191	0	NA	NA	NA	NA	NA	NA	9	0.51	0.18	2.78	0.00547	6	2
Q8N9I9	Probable E3 ubiquitin-protein ligase DTX3	DTX3	ENSG00000178498	NA	NA	NA	NA	NA	NA	NA	NA	NA	NA	NA	NA	12	0.46	0.17	2.77	0.00562	32	1
P08729	Keratin, type II cytoskeletal 7	KRT7	ENSG00000135480	26	0.27	0.1	2.77	0.00565	22	4	0.07	0.15	0.44	0.661	66	NA	NA	NA	NA	NA	NA	2
P61960	Ubiquitin-fold modifier 1	UFM1	ENSG00000120686	NA	NA	NA	NA	NA	NA	3	0.53	0.19	2.75	0.00597	0	NA	NA	NA	NA	NA	NA	1
P61081	NEDD8-conjugating enzyme Ubc12	UBE2M	ENSG00000130725	15	0.4	0.15	2.75	0.00603	10	7	0.13	0.14	0.99	0.324	42	NA	NA	NA	NA	NA	NA	2
Q9HCU4	Cadherin EGF LAG seven-pass G-type receptor 2	CELSR2	ENSG00000143126	NA	NA	NA	NA	NA	NA	NA	NA	NA	NA	NA	NA	17	-0.25	0.09	-2.73	0.00629	38	1
Q9Y3C6	Peptidyl-prolyl cis-trans isomerase-like 1	PPIL1	ENSG00000137168	34	-0.16	0.06	-2.73	0.00643	19	3	-0.13	0.06	-2.2	0.0281	36	NA	NA	NA	NA	NA	NA	2
Q99549	M-phase phosphoprotein 8	MPHOSPH8	ENSG00000196199	NA	NA	NA	NA	NA	NA	NA	NA	NA	NA	NA	NA	7	0.69	0.25	2.72	0.00659	23	1
P13688	Carcinoembryonic antigen-related cell adhesion molecule 1	CEACAM1	ENSG00000079385	NA	NA	NA	NA	NA	NA	NA	NA	NA	NA	NA	NA	16	-0.23	0.08	-2.72	0.00661	0	1
P23396	40S ribosomal protein S3	RPS3	ENSG00000149273	5	0.24	0.11	2.16	0.0306	29	6	0.25	0.09	2.71	0.00674	0	NA	NA	NA	NA	NA	NA	2
Q8N0X7	Spartin	SPART	ENSG00000133104	5	0.69	0.47	1.45	0.146	68	3	0.84	0.31	2.71	0.00683	62	6	0.57	0.53	1.08	0.281	79	3
P0DMV8	Heat shock 70 kDa protein 1A	HSPA1A	ENSG00000204389	10	0.16	0.25	0.63	0.529	35	3	0.61	0.23	2.69	0.00709	0	7	0.06	0.38	0.17	0.866	66	3
O94856	Neurofascin	NFASC	ENSG00000163531	14	-0.15	0.13	-1.1	0.272	35	10	-0.12	0.07	-1.64	0.101	42	31	-0.18	0.07	-2.69	0.00717	8	3
P16284	Platelet endothelial cell adhesion molecule	PECAM1	ENSG00000261371	15	0.12	0.12	0.99	0.322	24	5	0.04	0.12	0.33	0.738	57	21	-0.15	0.06	-2.69	0.00721	22	3
P08581	Hepatocyte growth factor receptor	MET	ENSG00000105976	22	-0.19	0.07	-2.69	0.00722	0	8	-0.18	0.11	-1.7	0.09	47	37	-0.14	0.08	-1.82	0.0684	17	3
P10643	Complement component C7	C7	ENSG00000112936	60	-0.12	0.05	-2.68	0.00727	0	9	-0.15	0.06	-2.48	0.0133	0	38	-0.07	0.05	-1.57	0.117	17	3
Q9UKZ9	Procollagen C-endopeptidase enhancer 2	PCOLCE2	ENSG00000163710	45	0.15	0.06	2.68	0.0073	8	11	0.11	0.07	1.51	0.132	18	NA	NA	NA	NA	NA	NA	2
Q7L7L0	Histone H2A type 3	H2AW	ENSG00000284841|ENSG00000181218	6	-0.64	0.24	-2.68	0.00738	10	NA	NA	NA	NA	NA	NA	NA	NA	NA	NA	NA	NA	1
O60220	Mitochondrial import inner membrane translocase subunit Tim8 A	TIMM8A	ENSG00000126953	3	1.46	0.54	2.68	0.00739	56	NA	NA	NA	NA	NA	NA	5	0.46	0.59	0.79	0.431	76	2
P07741	Adenine phosphoribosyltransferase	APRT	ENSG00000198931	14	-0.4	0.15	-2.68	0.0074	17	NA	NA	NA	NA	NA	NA	8	-0.05	0.22	-0.21	0.835	30	2
P61247	40S ribosomal protein S3a	RPS3A	ENSG00000145425	4	0.59	0.22	2.67	0.00754	0	4	0.29	0.13	2.18	0.0292	0	NA	NA	NA	NA	NA	NA	2
Q96DE0	U8 snoRNA-decapping enzyme	NUDT16	ENSG00000198585	NA	NA	NA	NA	NA	NA	NA	NA	NA	NA	NA	NA	11	-0.42	0.16	-2.67	0.00754	30	1
P08603	Complement factor H	CFH	ENSG00000000971	7	0.26	0.21	1.22	0.222	67	6	0.18	0.09	2.09	0.0362	0	16	0.22	0.08	2.67	0.00766	0	3
Q9H4A9	Dipeptidase 2	DPEP2	ENSG00000167261	44	-0.06	0.07	-0.81	0.416	42	4	-0.2	0.1	-1.92	0.0545	61	19	-0.2	0.08	-2.67	0.00767	8	3
P09848	Lactase-phlorizin hydrolase	LCT	ENSG00000115850	72	-0.08	0.03	-2.55	0.0106	20	24	-0.1	0.04	-2.66	0.00787	0	NA	NA	NA	NA	NA	NA	2
Q13477	Mucosal addressin cell adhesion molecule 1	MADCAM1	ENSG00000099866	3	0.96	0.36	2.66	0.00792	18	NA	NA	NA	NA	NA	NA	NA	NA	NA	NA	NA	NA	1
Q99538	Legumain	LGMN	ENSG00000100600	17	-0.17	0.15	-1.16	0.247	42	10	-0.23	0.09	-2.65	0.00802	14	47	-0.16	0.09	-1.74	0.0827	40	3
Q15119	[Pyruvate dehydrogenase (acetyl-transferring)] kinase isozyme 2, mitochondrial	PDK2	ENSG00000005882	3	0.51	0.87	0.59	0.558	92	3	-0.51	0.19	-2.64	0.00818	0	NA	NA	NA	NA	NA	NA	2
P0C862	Complement C1q and tumor necrosis factor-related protein 9A	C1QTNF9	ENSG00000240654	3	-0.45	0.18	-2.58	0.00984	23	5	-0.2	0.07	-2.64	0.00839	26	38	-0.04	0.04	-0.99	0.324	38	3
Q9NS98	Semaphorin-3G	SEMA3G	ENSG00000010319	35	-0.17	0.08	-2.06	0.0394	0	12	-0.07	0.09	-0.81	0.417	31	48	0.15	0.06	2.63	0.00854	21	3
Q9Y4D7	Plexin-D1	PLXND1	ENSG00000004399	70	-0.11	0.04	-2.63	0.00856	28	NA	NA	NA	NA	NA	NA	NA	NA	NA	NA	NA	NA	1
P62491	Ras-related protein Rab-11A	RAB11A	ENSG00000103769	4	0.93	0.36	2.62	0.00876	26	NA	NA	NA	NA	NA	NA	NA	NA	NA	NA	NA	NA	1
Q8NHW4	C-C motif chemokine 4-like	CCL4L1	ENSG00000276125|ENSG00000275313|ENSG00000282604|ENSG00000276070	9	0.38	0.22	1.67	0.094	61	8	0.22	0.08	2.62	0.00882	0	NA	NA	NA	NA	NA	NA	2
P0C0L5|P0C0L4	Complement C4	C4B|C4A	ENSG00000228454|ENSG00000224389|ENSG00000236625|ENSG00000228267|ENSG00000233312|ENSG00000206340|ENSG00000227746|ENSG00000244731	NA	NA	NA	NA	NA	NA	23	0.1	0.04	2.61	0.00911	0	NA	NA	NA	NA	NA	NA	1
Q6ZMJ2	Scavenger receptor class A member 5	SCARA5	ENSG00000168079	34	-0.2	0.08	-2.61	0.00915	7	5	-0.01	0.2	-0.04	0.968	64	17	0.01	0.13	0.07	0.941	57	3
Q9H7B7	Uncharacterized protein C7orf69	C7orf69	NA	NA	NA	NA	NA	NA	NA	5	0.31	0.12	2.6	0.00919	0	NA	NA	NA	NA	NA	NA	1
P10646	Tissue factor pathway inhibitor	TFPI	ENSG00000003436	21	-0.09	0.12	-0.77	0.443	50	10	-0.19	0.07	-2.6	0.0093	3	22	-0.13	0.09	-1.43	0.153	36	3
P25445	Tumor necrosis factor receptor superfamily member 6	FAS	ENSG00000026103	16	0.08	0.15	0.52	0.602	54	3	-0.06	0.1	-0.58	0.561	0	13	-0.45	0.17	-2.6	0.00934	24	3
P02461	Collagen alpha-1(III) chain	COL3A1	ENSG00000168542	22	-0.28	0.11	-2.6	0.0094	0	6	-0.27	0.13	-2.06	0.0398	28	7	-0.38	0.19	-2.01	0.0444	0	3
P30711	Glutathione S-transferase theta-1	GSTT1	ENSG00000277656	44	0.1	0.07	1.44	0.15	45	6	0.17	0.07	2.6	0.00942	0	NA	NA	NA	NA	NA	NA	2
Q13322	Growth factor receptor-bound protein 10	GRB10	ENSG00000106070	4	0.55	0.21	2.59	0.00966	31	3	0.2	0.21	0.98	0.327	70	NA	NA	NA	NA	NA	NA	2
P14415	Sodium/potassium-transporting ATPase subunit beta-2	ATP1B2	ENSG00000129244	19	-0.29	0.11	-2.57	0.0101	29	3	0.16	0.17	0.96	0.337	44	NA	NA	NA	NA	NA	NA	2
P30050	60S ribosomal protein L12	RPL12	ENSG00000197958	3	0.38	0.4	0.95	0.34	79	6	0.38	0.15	2.57	0.0102	25	NA	NA	NA	NA	NA	NA	2
Q9UN70	Protocadherin gamma-C3	PCDHGC3	ENSG00000240184	40	-0.13	0.05	-2.57	0.0102	0	12	-0.09	0.05	-1.77	0.0766	0	NA	NA	NA	NA	NA	NA	2
Q96MM7	Heparan-sulfate 6-O-sulfotransferase 2	HS6ST2	ENSG00000171004	7	0.07	0.24	0.27	0.787	19	3	0.6	0.23	2.56	0.0104	0	16	0.33	0.23	1.45	0.148	26	3
P11226	Mannose-binding protein C	MBL2	ENSG00000165471	94	0.07	0.03	2.45	0.0141	8	17	0.09	0.05	2.02	0.0437	48	45	0.1	0.04	2.56	0.0104	32	3
Q2MKA7	R-spondin-1	RSPO1	ENSG00000169218	9	0.25	0.17	1.45	0.146	51	3	-0.59	0.23	-2.56	0.0106	0	19	0.25	0.1	2.55	0.0107	17	3
A1L170	Uncharacterized protein C1orf226	C1orf226	ENSG00000239887	10	0.57	0.22	2.56	0.0106	46	NA	NA	NA	NA	NA	NA	NA	NA	NA	NA	NA	NA	1
P62380	TATA box-binding protein-like protein 1	TBPL1	ENSG00000028839	7	0.5	0.2	2.44	0.0148	24	4	0.33	0.13	2.55	0.0107	0	NA	NA	NA	NA	NA	NA	2
P02786	Transferrin receptor protein 1	TFRC	ENSG00000072274	12	0.15	0.17	0.87	0.383	24	5	0.29	0.27	1.06	0.291	73	51	-0.14	0.06	-2.55	0.0108	22	3
Q02487	Desmocollin-2	DSC2	ENSG00000134755	10	0.02	0.22	0.07	0.942	58	4	0.15	0.13	1.17	0.242	34	19	0.25	0.1	2.55	0.0109	0	3
O14933	Ubiquitin/ISG15-conjugating enzyme E2 L6	UBE2L6	ENSG00000156587	NA	NA	NA	NA	NA	NA	NA	NA	NA	NA	NA	NA	12	0.34	0.14	2.54	0.0111	31	1
P49675	Steroidogenic acute regulatory protein, mitochondrial	STAR	ENSG00000147465	7	0.53	0.21	2.54	0.0111	15	NA	NA	NA	NA	NA	NA	NA	NA	NA	NA	NA	NA	1
P16435	NADPH--cytochrome P450 reductase	POR	ENSG00000127948	7	-0.26	0.19	-1.4	0.161	0	14	-0.15	0.06	-2.54	0.0112	0	NA	NA	NA	NA	NA	NA	2
P26639	Threonine--tRNA ligase, cytoplasmic	TARS1	ENSG00000113407	3	0.36	0.48	0.74	0.457	58	3	0.6	0.24	2.54	0.0112	0	NA	NA	NA	NA	NA	NA	2
P27169	Serum paraoxonase/arylesterase 1	PON1	ENSG00000005421	4	0.74	0.29	2.53	0.0113	0	4	0.15	0.1	1.5	0.133	0	35	-0.01	0.03	-0.31	0.753	0	3
P34947	G protein-coupled receptor kinase 5	GRK5	ENSG00000198873	NA	NA	NA	NA	NA	NA	NA	NA	NA	NA	NA	NA	4	-0.28	0.11	-2.52	0.0116	0	1
Q8TAC1	Rieske domain-containing protein	RFESD	ENSG00000175449	5	0.53	0.21	2.52	0.0119	0	NA	NA	NA	NA	NA	NA	NA	NA	NA	NA	NA	NA	1
Q14596	Next to BRCA1 gene 1 protein	NBR1	ENSG00000188554	5	0.82	0.33	2.52	0.0119	0	NA	NA	NA	NA	NA	NA	NA	NA	NA	NA	NA	NA	1
Q9BYP7	Serine/threonine-protein kinase WNK3	WNK3	NA	NA	NA	NA	NA	NA	NA	5	0.43	0.17	2.51	0.0119	0	NA	NA	NA	NA	NA	NA	1
P35968	Vascular endothelial growth factor receptor 2	KDR	ENSG00000128052	36	-0.14	0.06	-2.51	0.012	21	11	-0.11	0.07	-1.67	0.095	48	49	-0.08	0.05	-1.56	0.119	11	3
O75888	Tumor necrosis factor ligand superfamily member 13	TNFSF13	ENSG00000161955	NA	NA	NA	NA	NA	NA	NA	NA	NA	NA	NA	NA	20	0.25	0.1	2.51	0.0121	45	1
P62701	40S ribosomal protein S4, X isoform	RPS4X	ENSG00000198034	5	0.33	0.17	1.95	0.0508	31	5	0.24	0.1	2.5	0.0125	0	NA	NA	NA	NA	NA	NA	2
Q9H3T2	Semaphorin-6C, cytoplasmic	SEMA6C	ENSG00000143434	4	0.23	0.29	0.82	0.412	48	3	0.52	0.21	2.5	0.0125	5	NA	NA	NA	NA	NA	NA	2
P04745	Alpha-amylase 1	AMY1A	ENSG00000237763|ENSG00000187733|ENSG00000174876	89	-0.11	0.04	-2.49	0.0127	7	21	-0.16	0.08	-1.95	0.0514	46	NA	NA	NA	NA	NA	NA	2
Q9Y2T7	Y-box-binding protein 2	YBX2	ENSG00000288504|ENSG00000006047	9	0.27	0.13	2.08	0.0372	0	7	0.19	0.08	2.48	0.0132	0	NA	NA	NA	NA	NA	NA	2
P12104	Fatty acid-binding protein, intestinal	FABP2	ENSG00000145384	73	0.01	0.04	0.16	0.87	0	19	0.06	0.04	1.53	0.125	35	11	0.32	0.13	2.48	0.0132	10	3
P19961	Alpha-amylase 2B	AMY2B	ENSG00000240038	64	-0.15	0.07	-2.21	0.0273	33	12	-0.11	0.1	-1.1	0.27	62	35	-0.18	0.07	-2.48	0.0133	37	3
Q9UL46	Proteasome activator complex subunit 2	PSME2	ENSG00000100911|ENSG00000284889	5	-0.58	0.23	-2.48	0.0133	15	NA	NA	NA	NA	NA	NA	NA	NA	NA	NA	NA	NA	1
Q92793	CREB-binding protein	CREBBP	ENSG00000005339	17	0.27	0.11	2.47	0.0134	0	10	0.06	0.09	0.71	0.477	0	NA	NA	NA	NA	NA	NA	2
O95786	Antiviral innate immune response receptor RIG-I	DDX58	ENSG00000107201	7	-0.1	0.19	-0.5	0.615	60	10	-0.03	0.07	-0.4	0.687	10	12	-0.25	0.1	-2.47	0.0134	0	3
P0CG30	Glutathione S-transferase theta-2B	GSTT2B	ENSG00000133433	12	-0.27	0.11	-2.37	0.0176	6	7	-0.13	0.07	-1.74	0.0813	53	27	-0.08	0.03	-2.47	0.0135	0	3
Q6GQQ9	OTU domain-containing protein 7B	OTUD7B	ENSG00000264522	NA	NA	NA	NA	NA	NA	NA	NA	NA	NA	NA	NA	5	0.77	0.31	2.47	0.0135	34	1
P20618	Proteasome subunit beta type-1	PSMB1	ENSG00000008018	7	0.59	0.24	2.47	0.0136	15	3	0.07	0.1	0.71	0.48	22	NA	NA	NA	NA	NA	NA	2
P78310	Coxsackievirus and adenovirus receptor	CXADR	ENSG00000154639	NA	NA	NA	NA	NA	NA	NA	NA	NA	NA	NA	NA	20	-0.2	0.08	-2.47	0.0136	0	1
P22792	Carboxypeptidase N subunit 2	CPN2	ENSG00000178772	71	-0.09	0.04	-2.47	0.0136	0	23	-0.07	0.03	-2.14	0.0321	0	NA	NA	NA	NA	NA	NA	2
Q9Y680	Peptidyl-prolyl cis-trans isomerase FKBP7	FKBP7	ENSG00000079150	24	0.03	0.09	0.29	0.775	28	7	0.2	0.08	2.47	0.0136	0	NA	NA	NA	NA	NA	NA	2
Q96DX5	Ankyrin repeat and SOCS box protein 9	ASB9	ENSG00000102048	7	-0.41	0.17	-2.46	0.0137	43	3	-0.35	0.33	-1.07	0.287	87	NA	NA	NA	NA	NA	NA	2
P60604	Ubiquitin-conjugating enzyme E2 G2	UBE2G2	ENSG00000184787	11	0.37	0.15	2.46	0.0137	21	10	0.21	0.15	1.43	0.152	54	NA	NA	NA	NA	NA	NA	2
Q92874	Deoxyribonuclease-1-like 2	DNASE1L2	ENSG00000167968	8	-0.05	0.24	-0.2	0.841	0	3	0.48	0.2	2.46	0.0138	0	NA	NA	NA	NA	NA	NA	2
Q30KQ7	Beta-defensin 113	DEFB113	ENSG00000214642	10	0.25	0.13	1.97	0.0488	0	4	0.34	0.14	2.46	0.0138	41	NA	NA	NA	NA	NA	NA	2
Q96EU7	C1GALT1-specific chaperone 1	C1GALT1C1	ENSG00000288368|ENSG00000171155	14	0.22	0.09	2.42	0.0154	30	10	0.13	0.05	2.46	0.0139	22	NA	NA	NA	NA	NA	NA	2
Q9UNE0	Tumor necrosis factor receptor superfamily member EDAR	EDAR	ENSG00000135960	38	-0.09	0.06	-1.57	0.115	9	16	-0.12	0.05	-2.46	0.014	7	53	-0.1	0.05	-2.02	0.0432	5	3
Q6UX71	Plexin domain-containing protein 2	PLXDC2	ENSG00000120594	NA	NA	NA	NA	NA	NA	3	0.04	0.3	0.14	0.887	85	25	-0.26	0.1	-2.46	0.014	37	2
P15509	Granulocyte-macrophage colony-stimulating factor receptor subunit alpha	CSF2RA	ENSG00000198223	5	1.03	0.42	2.45	0.0141	72	NA	NA	NA	NA	NA	NA	NA	NA	NA	NA	NA	NA	1
Q13231	Chitotriosidase-1	CHIT1	ENSG00000133063	63	0.04	0.03	1.34	0.182	15	17	0.09	0.04	2.45	0.0143	15	37	0.1	0.04	2.42	0.0155	25	3
O14625	C-X-C motif chemokine 11	CXCL11	ENSG00000169248	31	-0.22	0.09	-2.45	0.0143	40	18	-0.15	0.08	-1.73	0.0844	13	22	-0.14	0.1	-1.3	0.193	17	3
Q86SJ6	Desmoglein-4	DSG4	ENSG00000175065	NA	NA	NA	NA	NA	NA	NA	NA	NA	NA	NA	NA	64	0.21	0.09	2.45	0.0143	19	1
Q9Y316	Protein MEMO1	MEMO1	ENSG00000162959	6	0.4	0.21	1.91	0.0562	0	5	0.27	0.11	2.45	0.0144	0	NA	NA	NA	NA	NA	NA	2
Q9HB63	Netrin-4	NTN4	ENSG00000074527	17	0.26	0.11	2.45	0.0144	0	8	0.11	0.11	0.98	0.325	0	NA	NA	NA	NA	NA	NA	2
Q13596	Sorting nexin-1	SNX1	ENSG00000028528	6	0.36	0.22	1.63	0.102	48	6	0.27	0.11	2.44	0.0147	0	NA	NA	NA	NA	NA	NA	2
Q9UHG2	ProSAAS	PCSK1N	ENSG00000102109	43	0.13	0.06	2.43	0.0151	4	NA	NA	NA	NA	NA	NA	NA	NA	NA	NA	NA	NA	1
O15165	Low-density lipoprotein receptor class A domain-containing protein 4	LDLRAD4	ENSG00000168675	4	0.46	0.2	2.3	0.0217	0	3	0.33	0.14	2.43	0.0152	0	NA	NA	NA	NA	NA	NA	2
A6NI73	Leukocyte immunoglobulin-like receptor subfamily A member 5	LILRA5	ENSG00000187116	24	0.12	0.08	1.44	0.151	18	6	0.18	0.1	1.68	0.0922	42	38	0.18	0.07	2.43	0.0153	4	3
P07195	L-lactate dehydrogenase B chain	LDHB	ENSG00000111716	3	-1.06	0.44	-2.42	0.0153	0	NA	NA	NA	NA	NA	NA	NA	NA	NA	NA	NA	NA	1
Q9GZY6	Linker for activation of T-cells family member 2	LAT2	ENSG00000086730	NA	NA	NA	NA	NA	NA	NA	NA	NA	NA	NA	NA	8	0.68	0.28	2.42	0.0154	8	1
Q14624	Inter-alpha-trypsin inhibitor heavy chain H4	ITIH4	ENSG00000055955	8	-0.46	0.19	-2.42	0.0155	0	4	-0.21	0.13	-1.59	0.111	0	17	-0.01	0.15	-0.08	0.934	54	3
P39019	40S ribosomal protein S19	RPS19	ENSG00000105372	6	0.36	0.16	2.19	0.0283	21	5	0.24	0.1	2.42	0.0155	0	NA	NA	NA	NA	NA	NA	2
P00915	Carbonic anhydrase 1	CA1	ENSG00000133742	13	-0.2	0.09	-2.11	0.0353	0	NA	NA	NA	NA	NA	NA	6	-0.46	0.19	-2.42	0.0156	0	2
Q8NC01	C-type lectin domain family 1 member A	CLEC1A	ENSG00000150048	NA	NA	NA	NA	NA	NA	NA	NA	NA	NA	NA	NA	29	-0.13	0.05	-2.41	0.0158	14	1
Q9UBS4	DnaJ homolog subfamily B member 11	DNAJB11	ENSG00000090520	17	0.25	0.1	2.41	0.0159	0	7	0.16	0.15	1.07	0.286	35	NA	NA	NA	NA	NA	NA	2
Q9Y653	Adhesion G-protein coupled receptor G1	ADGRG1	ENSG00000205336	9	0.12	0.14	0.83	0.409	10	5	0.07	0.16	0.44	0.662	57	22	-0.32	0.13	-2.41	0.016	9	3
P20700	Lamin-B1	LMNB1	ENSG00000113368	4	0.48	0.65	0.74	0.461	84	NA	NA	NA	NA	NA	NA	6	0.47	0.2	2.41	0.0161	47	2
P55263	Adenosine kinase	ADK	ENSG00000156110	7	0.59	0.24	2.41	0.0161	0	4	0.12	0.31	0.4	0.689	81	NA	NA	NA	NA	NA	NA	2
Q13310	Polyadenylate-binding protein 4	PABPC4	ENSG00000090621	4	0.27	0.26	1.03	0.303	16	3	0.36	0.15	2.4	0.0163	0	NA	NA	NA	NA	NA	NA	2
P05937	Calbindin	CALB1	ENSG00000104327	10	0.09	0.14	0.64	0.524	31	5	0.11	0.18	0.6	0.549	60	10	-0.48	0.2	-2.4	0.0163	0	3
O95236	Apolipoprotein L3	APOL3	ENSG00000128284	53	-0.09	0.04	-2.4	0.0164	0	10	-0.08	0.04	-2.02	0.0429	12	NA	NA	NA	NA	NA	NA	2
P34096	Ribonuclease 4	RNASE4	ENSG00000258818	20	-0.2	0.09	-2.27	0.0231	0	5	-0.2	0.08	-2.4	0.0164	0	14	-0.23	0.1	-2.38	0.0171	0	3
Q5VY43	Platelet endothelial aggregation receptor 1	PEAR1	ENSG00000187800	27	-0.13	0.11	-1.23	0.219	46	9	-0.18	0.07	-2.4	0.0165	12	20	-0.11	0.08	-1.43	0.154	0	3
O14841	5-oxoprolinase	OPLAH	ENSG00000178814	NA	NA	NA	NA	NA	NA	NA	NA	NA	NA	NA	NA	11	0.38	0.16	2.4	0.0166	26	1
P01833	Polymeric immunoglobulin receptor	PIGR	ENSG00000162896	10	0.39	0.16	2.39	0.0167	0	5	0.39	0.19	2.03	0.042	52	17	-0.03	0.15	-0.18	0.854	41	3
P15056	Serine/threonine-protein kinase B-raf	BRAF	ENSG00000157764	6	0.23	0.28	0.85	0.397	40	4	0.52	0.22	2.39	0.0168	0	NA	NA	NA	NA	NA	NA	2
Q06828	fibromodulin	FMOD	ENSG00000122176	14	0.36	0.15	2.39	0.0168	25	NA	NA	NA	NA	NA	NA	NA	NA	NA	NA	NA	NA	1
Q9BQ16	Testican-3	SPOCK3	ENSG00000196104	44	0.19	0.08	2.38	0.0171	45	20	0.15	0.07	2.17	0.0299	44	NA	NA	NA	NA	NA	NA	2
P16455	Methylated-DNA--protein-cysteine methyltransferase	MGMT	ENSG00000170430	NA	NA	NA	NA	NA	NA	NA	NA	NA	NA	NA	NA	17	0.15	0.06	2.38	0.0172	0	1
P24387	Corticotropin-releasing factor-binding protein	CRHBP	ENSG00000145708	34	-0.12	0.06	-1.8	0.0713	32	11	-0.11	0.05	-2.3	0.0212	0	27	-0.13	0.05	-2.38	0.0174	0	3
Q6UX82	Ly6/PLAUR domain-containing protein 8	LYPD8	ENSG00000259823	NA	NA	NA	NA	NA	NA	NA	NA	NA	NA	NA	NA	23	-0.17	0.07	-2.38	0.0175	39	1
Q24JP5	Transmembrane protein 132A	TMEM132A	ENSG00000006118	48	-0.07	0.06	-1.26	0.207	30	8	-0.12	0.05	-2.37	0.0176	0	18	-0.08	0.05	-1.61	0.108	0	3
Q8IVD9	NudC domain-containing protein 3	NUDCD3	ENSG00000015676	3	0.72	0.3	2.37	0.0177	0	3	0.23	0.14	1.7	0.0895	50	NA	NA	NA	NA	NA	NA	2
Q9HAN9	Nicotinamide/nicotinic acid mononucleotide adenylyltransferase 1	NMNAT1	ENSG00000173614	NA	NA	NA	NA	NA	NA	NA	NA	NA	NA	NA	NA	10	-0.35	0.15	-2.37	0.0178	24	1
P00747	Plasminogen	PLG	ENSG00000122194	15	-0.15	0.1	-1.49	0.136	10	10	-0.17	0.11	-1.52	0.129	64	33	-0.17	0.07	-2.37	0.0179	4	3
P42226	Signal transducer and activator of transcription 6	STAT6	ENSG00000166888	20	-0.28	0.12	-2.37	0.018	13	3	0.2	0.33	0.6	0.55	81	NA	NA	NA	NA	NA	NA	2
Q53T59	HCLS1-binding protein 3	HS1BP3	ENSG00000118960	NA	NA	NA	NA	NA	NA	NA	NA	NA	NA	NA	NA	12	0.5	0.21	2.37	0.018	16	1
Q9GZP0	Platelet-derived growth factor D	PDGFD	ENSG00000170962	24	0.23	0.1	2.36	0.018	37	13	0.09	0.08	1.09	0.275	49	NA	NA	NA	NA	NA	NA	2
P42680	Tyrosine-protein kinase Tec	TEC	ENSG00000135605	6	0.41	0.23	1.8	0.0715	3	4	0.39	0.16	2.36	0.0181	0	NA	NA	NA	NA	NA	NA	2
P35219	Carbonic anhydrase-related protein	CA8	ENSG00000178538	25	0.14	0.07	2.04	0.0409	0	4	0.26	0.11	2.36	0.0181	0	NA	NA	NA	NA	NA	NA	2
Q9NPH3	Interleukin-1 receptor accessory protein	IL1RAP	ENSG00000196083	61	-0.05	0.03	-1.51	0.131	17	15	-0.08	0.03	-2.36	0.0181	0	31	-0.06	0.03	-1.9	0.058	8	3
P02765	Alpha-2-HS-glycoprotein	AHSG	ENSG00000145192	25	0.14	0.1	1.44	0.151	34	10	0.1	0.07	1.52	0.127	20	28	0.1	0.04	2.36	0.0182	3	3
O60476	Mannosyl-oligosaccharide 1,2-alpha-mannosidase IB	MAN1A2	ENSG00000198162	27	0.12	0.09	1.33	0.184	11	14	0.15	0.06	2.36	0.0182	10	37	0.16	0.09	1.77	0.0767	28	3
O00299	Chloride intracellular channel protein 1	CLIC1	ENSG00000226651|ENSG00000226417|ENSG00000223639|ENSG00000230685|ENSG00000206394|ENSG00000213719|ENSG00000226248	3	1.08	0.46	2.36	0.0182	67	NA	NA	NA	NA	NA	NA	NA	NA	NA	NA	NA	NA	1
P55259	Pancreatic secretory granule membrane major glycoprotein GP2	GP2	ENSG00000169347	NA	NA	NA	NA	NA	NA	NA	NA	NA	NA	NA	NA	29	0.13	0.05	2.36	0.0182	18	1
Q96BJ3	Axin interactor, dorsalization-associated protein	AIDA	ENSG00000186063	NA	NA	NA	NA	NA	NA	NA	NA	NA	NA	NA	NA	3	0.97	0.41	2.36	0.0183	25	1
P41743	Protein kinase C iota type	PRKCI	ENSG00000163558	3	0.58	0.38	1.54	0.124	38	3	0.46	0.19	2.36	0.0183	0	NA	NA	NA	NA	NA	NA	2
P40189	Interleukin-6 receptor subunit beta	IL6ST	ENSG00000134352	37	-0.16	0.07	-2.36	0.0184	0	11	-0.04	0.09	-0.41	0.68	47	21	-0.12	0.1	-1.17	0.243	40	3
Q2VWP7	Protogenin	PRTG	ENSG00000166450	NA	NA	NA	NA	NA	NA	NA	NA	NA	NA	NA	NA	41	-0.13	0.06	-2.36	0.0185	0	1
Q16790	Carbonic anhydrase 9	CA9	ENSG00000107159	NA	NA	NA	NA	NA	NA	4	0.38	0.16	2.35	0.0187	0	16	0.02	0.14	0.15	0.883	0	2
Q9H0R4	Haloacid dehalogenase-like hydrolase domain-containing protein 2	HDHD2	ENSG00000167220	4	0.33	0.18	1.85	0.0648	56	3	0.37	0.16	2.35	0.0189	34	NA	NA	NA	NA	NA	NA	2
P51911	Calponin-1	CNN1	ENSG00000130176	24	-0.22	0.1	-2.35	0.0189	0	24	-0.09	0.08	-1.16	0.245	15	NA	NA	NA	NA	NA	NA	2
P20591	Interferon-induced GTP-binding protein Mx1	MX1	ENSG00000157601	25	-0.14	0.09	-1.46	0.143	29	8	-0.17	0.07	-2.35	0.0189	26	NA	NA	NA	NA	NA	NA	2
P00338	L-lactate dehydrogenase A chain	LDHA	ENSG00000134333|ENSG00000288299	6	-0.11	0.51	-0.21	0.833	73	6	0.42	0.18	2.35	0.019	0	NA	NA	NA	NA	NA	NA	2
P05161	Ubiquitin-like protein ISG15	ISG15	ENSG00000187608	8	0.46	0.21	2.17	0.0303	41	6	0.33	0.14	2.34	0.0191	0	NA	NA	NA	NA	NA	NA	2
Q5T2D2	Trem-like transcript 2 protein	TREML2	ENSG00000112195	39	0.13	0.05	2.34	0.0191	4	14	0.1	0.04	2.3	0.0217	0	25	0.03	0.08	0.42	0.678	5	3
P19957	Elafin	PI3	ENSG00000124102	12	-0.12	0.12	-1.01	0.314	26	NA	NA	NA	NA	NA	NA	18	-0.24	0.1	-2.34	0.0191	0	2
Q8WZ59	Transmembrane protein 190	TMEM190	ENSG00000160472	54	-0.05	0.03	-1.85	0.0645	0	16	-0.08	0.03	-2.34	0.0193	21	NA	NA	NA	NA	NA	NA	2
P42127	Agouti-signaling protein	ASIP	ENSG00000101440	33	0.18	0.08	2.33	0.0196	0	8	0.05	0.08	0.58	0.56	50	NA	NA	NA	NA	NA	NA	2
Q16774	Guanylate kinase	GUK1	ENSG00000143774	13	0.3	0.15	1.92	0.0546	3	3	0.28	0.12	2.33	0.0199	40	NA	NA	NA	NA	NA	NA	2
Q92769	Histone deacetylase 2	HDAC2	ENSG00000196591	7	0.45	0.22	2.08	0.0378	3	3	0.34	0.15	2.33	0.02	0	NA	NA	NA	NA	NA	NA	2
Q9ULT6	E3 ubiquitin-protein ligase ZNRF3	ZNRF3	ENSG00000183579	5	0.4	0.18	2.26	0.0239	0	5	0.28	0.12	2.32	0.0201	0	NA	NA	NA	NA	NA	NA	2
Q9BX93	Group XIIB secretory phospholipase A2-like protein	PLA2G12B	ENSG00000138308	25	0.2	0.09	2.32	0.0201	32	13	0.16	0.08	1.85	0.0638	44	NA	NA	NA	NA	NA	NA	2
O75822	Eukaryotic translation initiation factor 3 subunit J	EIF3J	ENSG00000104131	4	0.65	0.28	2.32	0.0201	3	3	0.38	0.17	2.22	0.0267	0	NA	NA	NA	NA	NA	NA	2
E2RYF7	Protein PBMUCL2	HCG22	ENSG00000228789	NA	NA	NA	NA	NA	NA	NA	NA	NA	NA	NA	NA	19	-0.18	0.08	-2.32	0.0202	23	1
Q8NFT8	Delta and Notch-like epidermal growth factor-related receptor	DNER	ENSG00000187957	15	-0.2	0.11	-1.8	0.0722	0	8	-0.16	0.12	-1.38	0.167	0	28	-0.19	0.08	-2.32	0.0202	0	3
P21815	Bone sialoprotein 2	IBSP	ENSG00000029559	8	-0.52	0.22	-2.32	0.0202	40	NA	NA	NA	NA	NA	NA	NA	NA	NA	NA	NA	NA	1
P51580	Thiopurine S-methyltransferase	TPMT	ENSG00000137364	13	0.16	0.16	0.98	0.325	42	6	0.18	0.12	1.44	0.151	0	17	-0.16	0.07	-2.32	0.0202	12	3
Q15389	Angiopoietin-1	ANGPT1	ENSG00000154188	7	0.12	0.24	0.49	0.621	33	5	0.41	0.18	2.31	0.0207	0	42	0.04	0.09	0.51	0.61	13	3
Q16548	Bcl-2-related protein A1	BCL2A1	ENSG00000140379	5	0.54	0.23	2.31	0.0207	12	NA	NA	NA	NA	NA	NA	NA	NA	NA	NA	NA	NA	1
O95965	Integrin beta-like protein 1	ITGBL1	ENSG00000198542	NA	NA	NA	NA	NA	NA	NA	NA	NA	NA	NA	NA	25	0.16	0.07	2.31	0.0207	0	1
Q9BYH1	Seizure 6-like protein	SEZ6L	ENSG00000100095	7	-0.36	0.27	-1.32	0.186	53	6	0.01	0.21	0.07	0.946	43	26	-0.32	0.14	-2.31	0.0209	34	3
P67809	Nuclease-sensitive element-binding protein 1	YBX1	ENSG00000065978	10	0.13	0.18	0.74	0.46	49	7	0.18	0.08	2.31	0.0211	0	NA	NA	NA	NA	NA	NA	2
Q08345	Epithelial discoidin domain-containing receptor 1	DDR1	ENSG00000204580	NA	NA	NA	NA	NA	NA	3	0.4	0.25	1.6	0.11	0	35	0.15	0.07	2.31	0.0211	0	2
P46459	Vesicle-fusing ATPase	NSF	ENSG00000278174|ENSG00000073969|ENSG00000276262	4	0.58	0.27	2.12	0.0342	0	3	0.56	0.24	2.3	0.0212	0	NA	NA	NA	NA	NA	NA	2
P30520	Adenylosuccinate synthetase isozyme 2	ADSS2	ENSG00000035687	NA	NA	NA	NA	NA	NA	3	0.47	0.2	2.3	0.0212	0	NA	NA	NA	NA	NA	NA	1
O43736	Integral membrane protein 2A	ITM2A	ENSG00000078596	7	0.1	0.17	0.57	0.571	36	7	0.21	0.13	1.67	0.0954	45	9	0.29	0.13	2.3	0.0212	0	3
Q96B26	Exosome complex component RRP43	EXOSC8	ENSG00000120699	NA	NA	NA	NA	NA	NA	3	-0.34	0.15	-2.3	0.0213	24	NA	NA	NA	NA	NA	NA	1
Q6IN85	Serine/threonine-protein phosphatase 4 regulatory subunit 3A	PPP4R3A	ENSG00000100796	5	0.43	0.22	1.97	0.0483	0	4	0.46	0.2	2.3	0.0215	0	NA	NA	NA	NA	NA	NA	2
Q00796	Sorbitol dehydrogenase	SORD	ENSG00000140263	21	-0.35	0.15	-2.3	0.0217	38	5	-0.36	0.21	-1.67	0.0944	72	10	-0.41	0.23	-1.78	0.0748	55	3
O43827	Angiopoietin-related protein 7	ANGPTL7	ENSG00000171819	4	0.05	0.38	0.12	0.901	54	NA	NA	NA	NA	NA	NA	22	-0.24	0.11	-2.29	0.0218	49	2
P49006	MARCKS-related protein	MARCKSL1	ENSG00000175130	24	-0.07	0.09	-0.77	0.439	0	11	-0.15	0.07	-2.29	0.022	0	NA	NA	NA	NA	NA	NA	2
P61769	Beta-2-microglobulin	B2M	ENSG00000166710	42	0.14	0.07	2.05	0.0405	29	13	0.12	0.05	2.28	0.0223	20	21	-0.04	0.11	-0.41	0.685	13	3
P50579	Methionine aminopeptidase 2	METAP2	ENSG00000111142	6	0.41	0.32	1.27	0.205	63	4	0.35	0.16	2.28	0.0224	0	11	0.1	0.25	0.39	0.693	52	3
Q9UI42	Carboxypeptidase A4	CPA4	ENSG00000128510	98	-0.06	0.02	-2.28	0.0224	7	20	-0.05	0.03	-1.77	0.0772	0	30	-0.08	0.06	-1.46	0.143	5	3
Q8N3T6	Transmembrane protein 132C:Cytoplasmic domain	TMEM132C	ENSG00000181234	7	-0.4	0.3	-1.36	0.175	62	3	-0.47	0.21	-2.28	0.0225	0	NA	NA	NA	NA	NA	NA	2
O43570	Carbonic anhydrase 12	CA12	ENSG00000074410	3	-0.23	0.45	-0.51	0.61	27	4	-0.05	0.22	-0.21	0.836	68	31	0.18	0.08	2.28	0.0226	8	3
P80162	C-X-C motif chemokine 6	CXCL6	ENSG00000124875	61	-0.06	0.05	-1.19	0.234	18	15	-0.11	0.05	-2.28	0.0227	32	35	-0.12	0.06	-1.97	0.0489	16	3
P09104	Gamma-enolase	ENO2	ENSG00000111674	10	0.36	0.16	2.27	0.0231	30	4	0.16	0.22	0.7	0.482	69	17	0.18	0.15	1.18	0.238	30	3
Q9ULC4	Malignant T-cell-amplified sequence 1	MCTS1	ENSG00000232119	11	0.38	0.17	2.27	0.0232	13	4	0.06	0.21	0.3	0.767	46	4	-0.16	0.26	-0.64	0.525	0	3
Q8TER0	Sushi, nidogen and EGF-like domain-containing protein 1	SNED1	ENSG00000162804	NA	NA	NA	NA	NA	NA	NA	NA	NA	NA	NA	NA	5	-0.43	0.19	-2.27	0.0232	8	1
Q15796	Mothers against decapentaplegic homolog 2	SMAD2	ENSG00000175387	3	-0.2	0.47	-0.42	0.677	0	NA	NA	NA	NA	NA	NA	6	-0.83	0.37	-2.27	0.0233	41	2
Q15004	PCNA-associated factor	PCLAF	ENSG00000166803	38	0.06	0.05	1.15	0.249	7	14	0.11	0.05	2.27	0.0234	0	NA	NA	NA	NA	NA	NA	2
P00748	Coagulation factor XII	F12	ENSG00000131187	NA	NA	NA	NA	NA	NA	NA	NA	NA	NA	NA	NA	41	-0.07	0.03	-2.27	0.0235	9	1
P62081	40S ribosomal protein S7	RPS7	ENSG00000171863	7	0.27	0.16	1.68	0.0934	16	4	0.29	0.13	2.26	0.0235	0	NA	NA	NA	NA	NA	NA	2
P01133	Pro-epidermal growth factor	EGF	ENSG00000138798	7	0.22	0.24	0.93	0.353	31	NA	NA	NA	NA	NA	NA	13	0.29	0.13	2.26	0.0237	2	2
O15335	Chondroadherin	CHAD	ENSG00000136457	13	-0.46	0.2	-2.26	0.024	35	4	-0.02	0.16	-0.15	0.878	0	24	-0.06	0.14	-0.45	0.652	24	3
P21266	Glutathione S-transferase Mu 3	GSTM3	ENSG00000134202	62	0.1	0.04	2.26	0.024	20	14	0.06	0.03	1.86	0.0623	0	NA	NA	NA	NA	NA	NA	2
Q06413	Myocyte-specific enhancer factor 2C	MEF2C	ENSG00000081189	NA	NA	NA	NA	NA	NA	4	0.37	0.16	2.26	0.0241	11	NA	NA	NA	NA	NA	NA	1
Q92832	Protein kinase C-binding protein NELL1	NELL1	ENSG00000165973	71	0.07	0.04	1.68	0.093	0	15	0.12	0.05	2.25	0.0244	0	53	0.12	0.05	2.14	0.0326	3	3
Q58F21	Bromodomain testis-specific protein	BRDT	ENSG00000137948	4	0.18	0.42	0.42	0.673	74	NA	NA	NA	NA	NA	NA	11	0.4	0.18	2.25	0.0245	47	2
Q08830	Fibrinogen-like protein 1	FGL1	ENSG00000104760	64	-0.11	0.05	-2.25	0.0245	32	10	0.02	0.08	0.2	0.841	51	36	0	0.05	0.08	0.933	0	3
P13804	Electron transfer flavoprotein subunit alpha, mitochondrial	ETFA	ENSG00000140374	16	0.24	0.11	2.25	0.0245	7	7	0.08	0.09	0.88	0.379	47	NA	NA	NA	NA	NA	NA	2
Q16762	Thiosulfate sulfurtransferase	TST	ENSG00000128311	110	0.04	0.03	1.37	0.172	0	30	0.08	0.03	2.25	0.0246	14	7	0.11	0.36	0.32	0.751	71	3
P49767	Vascular endothelial growth factor C	VEGFC	ENSG00000150630	NA	NA	NA	NA	NA	NA	3	0.51	0.23	2.25	0.0246	0	33	0.05	0.11	0.43	0.671	9	2
P20936	Ras GTPase-activating protein 1	RASA1	ENSG00000145715	4	0.26	0.26	0.97	0.331	56	3	0.43	0.19	2.25	0.0246	0	NA	NA	NA	NA	NA	NA	2
Q92854	Semaphorin-4D	SEMA4D	ENSG00000187764	42	-0.01	0.05	-0.17	0.866	20	12	0.03	0.04	0.71	0.477	0	11	0.39	0.18	2.24	0.0248	21	3
Q9Y2J4	Angiomotin-like protein 2	AMOTL2	ENSG00000114019	NA	NA	NA	NA	NA	NA	NA	NA	NA	NA	NA	NA	3	0.87	0.39	2.24	0.0249	0	1
P46952	3-hydroxyanthranilate 3,4-dioxygenase	HAAO	ENSG00000162882	52	0.07	0.05	1.35	0.178	33	10	0.14	0.06	2.24	0.025	33	NA	NA	NA	NA	NA	NA	2
P13807	Glycogen [starch] synthase, muscle	GYS1	ENSG00000104812	NA	NA	NA	NA	NA	NA	NA	NA	NA	NA	NA	NA	28	-0.22	0.1	-2.24	0.0253	7	1
P51808	Dynein light chain Tctex-type 3	DYNLT3	ENSG00000165169	3	0.88	0.39	2.24	0.0253	57	3	0.27	0.17	1.62	0.106	75	8	0.08	0.15	0.55	0.584	48	3
Q13219	Pappalysin-1	PAPPA	ENSG00000182752	23	0.09	0.1	0.95	0.344	0	10	0.2	0.1	1.89	0.0583	0	20	0.23	0.1	2.24	0.0254	0	3
Q96EK5	KIF-binding protein	KIFBP	ENSG00000198954	5	0.27	0.25	1.1	0.27	0	4	0.09	0.29	0.32	0.747	83	7	0.59	0.26	2.23	0.0255	42	3
Q7Z4W2	Lysozyme-like protein 2	LYZL2	ENSG00000151033	5	0.37	0.22	1.73	0.0845	31	5	0.28	0.13	2.23	0.0256	0	6	0.25	0.14	1.82	0.0688	0	3
P43405	Tyrosine-protein kinase SYK:Protein kinase domain	SYK	ENSG00000165025	3	0.65	0.29	2.23	0.0259	41	4	0.23	0.16	1.42	0.157	0	NA	NA	NA	NA	NA	NA	2
P38936	Cyclin-dependent kinase inhibitor 1	CDKN1A	ENSG00000124762	NA	NA	NA	NA	NA	NA	4	-0.45	0.2	-2.23	0.0259	33	12	-0.14	0.2	-0.73	0.468	46	2
P18564	Integrin beta-6	ITGB6	ENSG00000115221	4	0.15	0.62	0.24	0.808	82	NA	NA	NA	NA	NA	NA	29	-0.21	0.1	-2.23	0.0259	27	2
O43521	Bcl-2-like protein 11	BCL2L11	ENSG00000153094	5	0.41	0.18	2.23	0.026	0	3	0.21	0.12	1.79	0.0735	8	NA	NA	NA	NA	NA	NA	2
Q06033	Inter-alpha-trypsin inhibitor heavy chain H3	ITIH3	ENSG00000162267	71	-0.12	0.05	-2.23	0.026	32	15	0.02	0.05	0.28	0.777	0	25	-0.03	0.11	-0.28	0.779	51	3
P01374	Lymphotoxin-alpha	LTA	ENSG00000226979	4	-0.04	0.39	-0.11	0.912	58	NA	NA	NA	NA	NA	NA	35	0.09	0.04	2.22	0.0262	0	2
Q92563	Testican-2	SPOCK2	ENSG00000107742	19	-0.24	0.11	-2.22	0.0263	2	4	-0.1	0.19	-0.54	0.592	59	NA	NA	NA	NA	NA	NA	2
Q9H190	Syntenin-2	SDCBP2	ENSG00000125775	6	0.75	0.34	2.22	0.0263	44	6	0.19	0.21	0.88	0.377	48	NA	NA	NA	NA	NA	NA	2
P14555	Phospholipase A2, membrane associated	PLA2G2A	ENSG00000188257	51	-0.04	0.05	-0.77	0.439	17	11	-0.12	0.05	-2.22	0.0263	26	25	-0.11	0.06	-1.67	0.0944	33	3
Q13591	Semaphorin-5A	SEMA5A	ENSG00000112902	54	0.08	0.03	2.22	0.0266	0	NA	NA	NA	NA	NA	NA	NA	NA	NA	NA	NA	NA	1
O95994	Anterior gradient protein 2 homolog	AGR2	ENSG00000106541	5	0.18	0.27	0.69	0.493	59	3	-0.09	0.21	-0.43	0.671	69	5	-0.5	0.23	-2.22	0.0266	0	3
Q9NPR2	Semaphorin-4B	SEMA4B	ENSG00000185033	6	0.55	0.25	2.21	0.0268	0	NA	NA	NA	NA	NA	NA	NA	NA	NA	NA	NA	NA	1
O75534	Cold shock domain-containing protein E1	CSDE1	ENSG00000009307	NA	NA	NA	NA	NA	NA	NA	NA	NA	NA	NA	NA	3	0.78	0.35	2.21	0.0269	58	1
Q8IXJ6	NAD-dependent protein deacetylase sirtuin-2	SIRT2	ENSG00000068903	23	0.15	0.07	2.21	0.027	20	8	0.16	0.08	1.96	0.0498	31	11	0.28	0.25	1.09	0.275	50	3
P35590	Tyrosine-protein kinase receptor Tie-1	TIE1	ENSG00000066056	82	0.1	0.05	2.21	0.027	4	14	0.02	0.04	0.52	0.605	16	36	0.04	0.05	0.84	0.402	0	3
Q9NQR4	Omega-amidase NIT2	NIT2	ENSG00000114021	8	-0.45	0.2	-2.21	0.0271	0	NA	NA	NA	NA	NA	NA	8	-0.17	0.28	-0.61	0.545	35	2
Q96H15	T-cell immunoglobulin and mucin domain-containing protein 4	TIMD4	ENSG00000145850	59	0.17	0.08	2.2	0.0275	36	21	0.11	0.08	1.3	0.192	44	61	0.09	0.07	1.27	0.205	23	3
P52594	Arf-GAP domain and FG repeat-containing protein 1	AGFG1	ENSG00000173744	5	0.5	0.27	1.87	0.0621	20	3	0.35	0.16	2.2	0.0276	0	NA	NA	NA	NA	NA	NA	2
O95793	Double-stranded RNA-binding protein Staufen homolog 1	STAU1	ENSG00000124214	7	0.45	0.23	1.98	0.0482	39	4	0.25	0.11	2.2	0.0276	0	6	0.42	0.24	1.72	0.0861	10	3
P08246	Neutrophil elastase	ELANE	ENSG00000277571|ENSG00000197561	30	0.19	0.09	2.2	0.0277	0	9	0.04	0.11	0.37	0.71	27	NA	NA	NA	NA	NA	NA	2
Q92686	Neurogranin	NRGN	ENSG00000154146	NA	NA	NA	NA	NA	NA	NA	NA	NA	NA	NA	NA	11	0.45	0.2	2.2	0.0278	7	1
Q96MU8	Kremen protein 1	KREMEN1	ENSG00000183762	37	-0.21	0.1	-2.2	0.0278	17	10	-0.09	0.18	-0.47	0.641	74	NA	NA	NA	NA	NA	NA	2
P0DJD7	Pepsin A-4	PGA4	ENSG00000229183	NA	NA	NA	NA	NA	NA	NA	NA	NA	NA	NA	NA	12	-0.5	0.23	-2.2	0.0278	6	1
P37837	Transaldolase	TALDO1	ENSG00000177156	8	0.55	0.25	2.2	0.0279	0	5	-0.05	0.24	-0.21	0.832	60	8	0.24	0.31	0.76	0.45	52	3
O75462	Cytokine receptor-like factor 1	CRLF1	ENSG00000006016	10	0.37	0.17	2.2	0.0279	44	NA	NA	NA	NA	NA	NA	18	-0.17	0.16	-1.05	0.295	0	2
O43683	Mitotic checkpoint serine/threonine-protein kinase BUB1	BUB1	ENSG00000169679	4	0.42	0.44	0.97	0.333	64	4	0.31	0.14	2.2	0.028	0	NA	NA	NA	NA	NA	NA	2
O00746	Nucleoside diphosphate kinase, mitochondrial	NME4	ENSG00000103202	5	0.55	0.34	1.61	0.107	74	8	0.2	0.09	2.19	0.0284	0	NA	NA	NA	NA	NA	NA	2
P50120	Retinol-binding protein 2	RBP2	ENSG00000114113	NA	NA	NA	NA	NA	NA	NA	NA	NA	NA	NA	NA	8	0.47	0.22	2.19	0.0285	0	1
Q9BY67	Cell adhesion molecule 1	CADM1	ENSG00000182985	9	0.4	0.18	2.19	0.0287	0	NA	NA	NA	NA	NA	NA	NA	NA	NA	NA	NA	NA	1
Q92496	Complement factor H-related protein 4	CFHR4	ENSG00000134365	121	0.05	0.03	1.53	0.127	24	25	0.07	0.03	2.19	0.0287	0	46	0.06	0.03	1.81	0.071	7	3
Q9NWU1	3-oxoacyl-[acyl-carrier-protein] synthase, mitochondrial	OXSM	ENSG00000151093	24	-0.05	0.08	-0.59	0.553	6	3	0.71	0.32	2.19	0.0289	53	NA	NA	NA	NA	NA	NA	2
Q9UHX3	Adhesion G protein-coupled receptor E2	ADGRE2	ENSG00000127507	32	-0.07	0.11	-0.6	0.547	43	10	-0.02	0.13	-0.18	0.859	62	29	-0.2	0.09	-2.18	0.0291	2	3
P48304	Lithostathine-1-beta	REG1B	ENSG00000172023	44	0.13	0.06	2.18	0.0292	11	10	0.14	0.08	1.92	0.0554	26	24	0.14	0.07	2.03	0.0423	0	3
O43281	Embryonal Fyn-associated substrate	EFS	ENSG00000100842	12	0.39	0.18	2.18	0.0292	24	6	0.2	0.15	1.32	0.188	0	NA	NA	NA	NA	NA	NA	2
P17174	Aspartate aminotransferase, cytoplasmic	GOT1	ENSG00000120053	14	0.18	0.11	1.53	0.127	0	4	0.16	0.16	0.97	0.331	41	8	-0.74	0.34	-2.18	0.0293	51	3
Q9P0W2	SWI/SNF-related matrix-associated actin-dependent regulator of chromatin subfamily E member 1-related	HMG20B	ENSG00000064961	NA	NA	NA	NA	NA	NA	4	0.34	0.15	2.18	0.0295	41	NA	NA	NA	NA	NA	NA	1
Q86WD7	Serpin A9	SERPINA9	ENSG00000170054	14	0.05	0.11	0.44	0.658	0	4	0.35	0.16	2.18	0.0295	0	21	0.04	0.05	0.75	0.456	0	3
O95644	Nuclear factor of activated T-cells, cytoplasmic 1	NFATC1	ENSG00000131196	11	0.08	0.15	0.53	0.595	37	5	0.08	0.16	0.48	0.632	62	9	-0.44	0.2	-2.18	0.0295	0	3
P13598	Intercellular adhesion molecule 2	ICAM2	ENSG00000108622	8	-0.34	0.2	-1.67	0.0959	51	6	-0.3	0.14	-2.18	0.0296	37	73	-0.05	0.03	-1.87	0.062	5	3
Q9UII4	E3 ISG15--protein ligase HERC5	HERC5	ENSG00000138646	28	-0.17	0.08	-2.18	0.0296	0	19	-0.04	0.04	-0.96	0.335	4	NA	NA	NA	NA	NA	NA	2
P35247	Pulmonary surfactant-associated protein D	SFTPD	ENSG00000133661	90	-0.09	0.04	-2.17	0.0299	8	21	-0.06	0.04	-1.4	0.162	10	57	0.01	0.04	0.18	0.857	9	3
Q9HCU0	Endosialin	CD248	ENSG00000174807	24	0.3	0.14	2.17	0.03	23	6	0.31	0.17	1.8	0.0722	36	29	-0.1	0.15	-0.69	0.493	38	3
P39656	Dolichyl-diphosphooligosaccharide--protein glycosyltransferase 48 kDa subunit	DDOST	ENSG00000244038	4	-0.11	0.38	-0.28	0.776	65	3	0.57	0.26	2.17	0.0301	0	NA	NA	NA	NA	NA	NA	2
Q6JVE9	Epididymal-specific lipocalin-8	LCN8	ENSG00000204001	3	1.01	0.46	2.17	0.0301	0	NA	NA	NA	NA	NA	NA	NA	NA	NA	NA	NA	NA	1
Q16828	Dual specificity protein phosphatase 6	DUSP6	ENSG00000139318	5	0.35	0.28	1.27	0.205	52	3	0.5	0.23	2.17	0.0302	0	NA	NA	NA	NA	NA	NA	2
P61601	Neurocalcin-delta	NCALD	ENSG00000104490	3	0.17	0.21	0.83	0.408	62	3	0.28	0.13	2.16	0.0304	44	NA	NA	NA	NA	NA	NA	2
P52943	Cysteine-rich protein 2	CRIP2	ENSG00000182809	3	0.03	0.34	0.08	0.935	56	NA	NA	NA	NA	NA	NA	10	0.5	0.23	2.16	0.0305	43	2
Q9NP77	RNA polymerase II subunit A C-terminal domain phosphatase SSU72	SSU72	ENSG00000160075	18	-0.04	0.13	-0.31	0.758	0	13	-0.11	0.05	-2.16	0.0306	0	NA	NA	NA	NA	NA	NA	2
Q9NRC9	Otoraplin	OTOR	ENSG00000125879	26	-0.16	0.07	-2.16	0.0307	0	10	-0.12	0.07	-1.58	0.114	54	NA	NA	NA	NA	NA	NA	2
P16234	Platelet-derived growth factor receptor alpha	PDGFRA	ENSG00000134853	54	0.13	0.06	2.16	0.0307	24	5	0.11	0.08	1.39	0.164	39	28	0.07	0.09	0.75	0.453	21	3
P51965	Ubiquitin-conjugating enzyme E2 E1	UBE2E1	ENSG00000170142	5	0.18	0.18	1.02	0.31	13	5	0.21	0.1	2.16	0.031	0	NA	NA	NA	NA	NA	NA	2
Q92796	Disks large homolog 3	DLG3	ENSG00000082458	11	-0.32	0.15	-2.16	0.031	11	13	-0.08	0.12	-0.69	0.489	53	NA	NA	NA	NA	NA	NA	2
O43353	Receptor-interacting serine/threonine-protein kinase 2	RIPK2	ENSG00000104312	5	0.32	0.24	1.35	0.175	34	3	0.45	0.21	2.15	0.0313	0	NA	NA	NA	NA	NA	NA	2
Q9H446	RWD domain-containing protein 1	RWDD1	ENSG00000111832	NA	NA	NA	NA	NA	NA	NA	NA	NA	NA	NA	NA	9	0.43	0.2	2.15	0.0316	29	1
P40222	Alpha-taxilin	TXLNA	ENSG00000084652	6	0.2	0.35	0.58	0.564	50	NA	NA	NA	NA	NA	NA	6	0.57	0.26	2.15	0.0316	33	2
Q16836	Hydroxyacyl-coenzyme A dehydrogenase, mitochondrial	HADH	ENSG00000138796	NA	NA	NA	NA	NA	NA	4	0.48	0.22	2.14	0.0321	0	NA	NA	NA	NA	NA	NA	1
P06396	Gelsolin	GSN	ENSG00000148180	18	-0.24	0.11	-2.14	0.0321	0	NA	NA	NA	NA	NA	NA	10	0.06	0.16	0.35	0.723	15	2
Q53GL0	Pleckstrin homology domain-containing family O member 1	PLEKHO1	ENSG00000023902	NA	NA	NA	NA	NA	NA	NA	NA	NA	NA	NA	NA	7	0.54	0.25	2.14	0.0321	0	1
Q9BYJ0	Fibroblast growth factor-binding protein 2	FGFBP2	ENSG00000137441	NA	NA	NA	NA	NA	NA	NA	NA	NA	NA	NA	NA	47	-0.1	0.04	-2.14	0.0322	18	1
P50583	Diadenosine tetraphosphatase	NUDT2	ENSG00000164978	18	0.17	0.1	1.79	0.0731	8	8	0.16	0.08	2.14	0.0324	8	12	0.16	0.12	1.4	0.162	29	3
P21802	Fibroblast growth factor receptor 2	FGFR2	ENSG00000066468	NA	NA	NA	NA	NA	NA	3	0.16	0.36	0.45	0.656	81	20	0.32	0.15	2.14	0.0325	5	2
P05062	Fructose-bisphosphate aldolase B	ALDOB	ENSG00000136872	5	-0.57	0.27	-2.14	0.0327	37	6	-0.3	0.17	-1.78	0.0746	0	NA	NA	NA	NA	NA	NA	2
Q9BPW9	Dehydrogenase/reductase SDR family member 9	DHRS9	ENSG00000073737	11	0.16	0.11	1.53	0.126	17	5	0.27	0.13	2.13	0.0334	0	NA	NA	NA	NA	NA	NA	2
Q9UNP9	Peptidyl-prolyl cis-trans isomerase E	PPIE	ENSG00000084072	14	0.13	0.18	0.71	0.475	13	8	0.16	0.08	2.12	0.0336	0	NA	NA	NA	NA	NA	NA	2
P14210	Hepatocyte growth factor	HGF	ENSG00000019991	5	-0.43	0.2	-2.12	0.0337	0	NA	NA	NA	NA	NA	NA	13	0.18	0.18	1.01	0.311	33	2
O14543	Suppressor of cytokine signaling 3	SOCS3	ENSG00000184557	19	0.17	0.08	2.12	0.0339	0	5	0.12	0.07	1.67	0.0951	0	NA	NA	NA	NA	NA	NA	2
Q15633	RISC-loading complex subunit TARBP2	TARBP2	ENSG00000139546	3	0.97	0.46	2.12	0.0339	34	NA	NA	NA	NA	NA	NA	5	0.21	0.38	0.54	0.59	56	2
Q14242	P-selectin glycoprotein ligand 1	SELPLG	ENSG00000110876	33	0.15	0.07	2.12	0.034	0	7	0.2	0.11	1.91	0.0558	28	28	-0.05	0.07	-0.7	0.485	33	3
Q9UJX3	Anaphase-promoting complex subunit 7	ANAPC7	ENSG00000196510	3	0.82	0.39	2.12	0.034	30	NA	NA	NA	NA	NA	NA	NA	NA	NA	NA	NA	NA	1
P14616	Insulin receptor-related protein	INSRR	ENSG00000027644	4	-0.69	0.32	-2.12	0.034	0	NA	NA	NA	NA	NA	NA	NA	NA	NA	NA	NA	NA	1
P03952	Plasma kallikrein	KLKB1	ENSG00000164344	32	0.15	0.09	1.73	0.0835	39	16	0.1	0.05	2.12	0.0342	34	29	0.06	0.08	0.77	0.443	50	3
Q8WYQ3	Coiled-coil-helix-coiled-coil-helix domain-containing protein 10, mitochondrial	CHCHD10	ENSG00000250479	7	-0.08	0.19	-0.4	0.688	12	3	-0.14	0.19	-0.75	0.452	37	5	-0.53	0.25	-2.12	0.0343	29	3
Q13105	Zinc finger and BTB domain-containing protein 17	ZBTB17	ENSG00000116809	NA	NA	NA	NA	NA	NA	NA	NA	NA	NA	NA	NA	3	-0.69	0.33	-2.11	0.0344	0	1
P06850	Corticoliberin	CRH	ENSG00000147571	4	0.23	0.42	0.55	0.583	63	3	0.19	0.24	0.83	0.408	0	66	0.14	0.06	2.11	0.0347	0	3
P04279	Semenogelin-1	SEMG1	ENSG00000124233	69	-0.05	0.04	-1.4	0.16	20	16	-0.08	0.04	-2.11	0.0348	0	NA	NA	NA	NA	NA	NA	2
Q8TAT2	Fibroblast growth factor-binding protein 3	FGFBP3	ENSG00000174721	14	0.05	0.14	0.33	0.738	55	11	0.08	0.11	0.7	0.484	59	32	0.16	0.07	2.11	0.0348	36	3
Q15126	Phosphomevalonate kinase	PMVK	ENSG00000163344	12	0.14	0.21	0.66	0.511	0	4	0.45	0.21	2.11	0.035	0	9	-0.05	0.37	-0.14	0.892	67	3
Q9Y5V3	Melanoma-associated antigen D1	MAGED1	ENSG00000179222	NA	NA	NA	NA	NA	NA	NA	NA	NA	NA	NA	NA	3	0.87	0.41	2.11	0.0351	0	1
P04049	RAF proto-oncogene serine/threonine-protein kinase	RAF1	ENSG00000132155	4	0.76	0.36	2.11	0.0352	5	NA	NA	NA	NA	NA	NA	NA	NA	NA	NA	NA	NA	1
Q8WWM7	Ataxin-2-like protein	ATXN2L	ENSG00000168488	NA	NA	NA	NA	NA	NA	NA	NA	NA	NA	NA	NA	5	0.72	0.34	2.11	0.0353	36	1
P48307	Tissue factor pathway inhibitor 2	TFPI2	ENSG00000105825	12	-0.05	0.19	-0.28	0.78	45	4	-0.43	0.2	-2.1	0.0355	18	33	-0.09	0.1	-0.94	0.345	9	3
Q8WXH0	Nesprin-2	SYNE2	ENSG00000054654	3	0.81	0.38	2.1	0.0355	27	NA	NA	NA	NA	NA	NA	NA	NA	NA	NA	NA	NA	1
P08887	Interleukin-6 receptor subunit alpha	IL6R	ENSG00000160712	84	0.05	0.03	1.81	0.0706	15	23	0.05	0.03	1.8	0.0724	0	36	0.07	0.03	2.1	0.0355	26	3
O14907	Tax1-binding protein 3	TAX1BP3	ENSG00000213977	8	0.5	0.24	2.1	0.0356	0	4	0.15	0.18	0.82	0.41	47	NA	NA	NA	NA	NA	NA	2
Q9UN19	Dual adapter for phosphotyrosine and 3-phosphotyrosine and 3-phosphoinositide	DAPP1	ENSG00000070190	4	-0.73	0.35	-2.1	0.0356	0	NA	NA	NA	NA	NA	NA	4	0.18	0.26	0.69	0.487	33	2
O15151	Protein Mdm4	MDM4	ENSG00000198625	13	0.33	0.16	2.1	0.0358	47	3	0.64	0.31	2.1	0.0361	81	NA	NA	NA	NA	NA	NA	2
Q9NVV0	Trimeric intracellular cation channel type B	TMEM38B	ENSG00000095209	11	0.21	0.1	2.1	0.0359	0	NA	NA	NA	NA	NA	NA	NA	NA	NA	NA	NA	NA	1
Q7Z553	MAM domain-containing glycosylphosphatidylinositol anchor protein 2	MDGA2	ENSG00000139915	80	0.06	0.04	1.62	0.106	0	7	0.15	0.07	2.1	0.0359	34	NA	NA	NA	NA	NA	NA	2
O14558	Heat shock protein beta-6	HSPB6	ENSG00000004776	6	0	0.4	0	0.998	57	3	0.53	0.25	2.1	0.0359	0	10	0.21	0.29	0.73	0.465	46	3
Q9Y5X3	Sorting nexin-5	SNX5	ENSG00000089006	6	0.23	0.22	1.05	0.296	63	5	0.2	0.1	2.09	0.0363	2	6	0.44	0.23	1.94	0.0525	38	3
O43181	NADH dehydrogenase [ubiquinone] iron-sulfur protein 4, mitochondrial	NDUFS4	ENSG00000164258	120	0.04	0.03	1.49	0.137	0	24	0.07	0.03	2.09	0.0364	8	NA	NA	NA	NA	NA	NA	2
P40121	Macrophage-capping protein	CAPG	ENSG00000042493	23	-0.2	0.1	-2.09	0.0369	0	6	-0.15	0.09	-1.64	0.101	24	26	-0.07	0.04	-1.84	0.066	0	3
Q9H008	Phospholysine phosphohistidine inorganic pyrophosphate phosphatase	LHPP	ENSG00000107902	NA	NA	NA	NA	NA	NA	NA	NA	NA	NA	NA	NA	17	0.17	0.08	2.08	0.0372	0	1
O75493	Carbonic anhydrase-related protein 11	CA11	ENSG00000063180	4	-0.09	0.22	-0.43	0.667	0	NA	NA	NA	NA	NA	NA	3	0.61	0.29	2.08	0.0372	78	2
Q86U86	Protein polybromo-1	PBRM1	ENSG00000163939	NA	NA	NA	NA	NA	NA	3	0.44	0.21	2.08	0.0373	0	NA	NA	NA	NA	NA	NA	1
Q96LB8	Peptidoglycan recognition protein 4	PGLYRP4	ENSG00000163218	NA	NA	NA	NA	NA	NA	NA	NA	NA	NA	NA	NA	15	-0.15	0.07	-2.08	0.0373	0	1
Q6E0U4	Dermokine	DMKN	ENSG00000161249	18	0.19	0.09	2.08	0.0374	16	7	0.19	0.14	1.4	0.163	60	NA	NA	NA	NA	NA	NA	2
P20023	Complement receptor type 2	CR2	ENSG00000117322	51	-0.16	0.08	-2.08	0.0374	3	15	-0.05	0.1	-0.54	0.592	0	62	-0.08	0.07	-1.03	0.305	7	3
Q9NP79	Vacuolar protein sorting-associated protein VTA1 homolog	VTA1	ENSG00000009844	NA	NA	NA	NA	NA	NA	4	0.42	0.2	2.08	0.0376	0	9	0.08	0.36	0.22	0.829	65	2
Q2M296	Methenyltetrahydrofolate synthase domain-containing protein	MTHFSD	ENSG00000103248	22	-0.18	0.08	-2.08	0.0378	13	5	-0.08	0.08	-1.04	0.297	61	17	-0.07	0.08	-0.84	0.402	36	3
P09525	Annexin A4	ANXA4	ENSG00000196975	8	-0.26	0.13	-2.08	0.0379	0	NA	NA	NA	NA	NA	NA	7	0.39	0.26	1.51	0.132	14	2
P04424	Argininosuccinate lyase	ASL	ENSG00000126522	13	-0.34	0.17	-2.07	0.0381	0	5	-0.23	0.18	-1.3	0.195	0	NA	NA	NA	NA	NA	NA	2
P78504	Protein jagged-1:Cytoplasmic domain	JAG1	ENSG00000101384	9	-0.28	0.14	-2.07	0.0381	33	NA	NA	NA	NA	NA	NA	NA	NA	NA	NA	NA	NA	1
Q13907	Isopentenyl-diphosphate Delta-isomerase 1	IDI1	ENSG00000067064	NA	NA	NA	NA	NA	NA	4	0.36	0.17	2.07	0.0385	0	NA	NA	NA	NA	NA	NA	1
O14686	Histone-lysine N-methyltransferase 2D	KMT2D	ENSG00000167548	4	0.48	0.28	1.73	0.0829	0	4	0.25	0.12	2.07	0.0387	30	NA	NA	NA	NA	NA	NA	2
Q00722	1-phosphatidylinositol 4,5-bisphosphate phosphodiesterase beta-2	PLCB2	ENSG00000137841	NA	NA	NA	NA	NA	NA	NA	NA	NA	NA	NA	NA	14	0.34	0.17	2.07	0.0387	33	1
P18509	Pituitary adenylate cyclase-activating polypeptide 27	ADCYAP1	ENSG00000141433	NA	NA	NA	NA	NA	NA	4	0.46	0.22	2.07	0.0388	0	NA	NA	NA	NA	NA	NA	1
O60507	Protein-tyrosine sulfotransferase 1	TPST1	ENSG00000169902	26	-0.17	0.08	-2.07	0.0389	0	5	-0.03	0.18	-0.18	0.855	60	NA	NA	NA	NA	NA	NA	2
Q15418	Ribosomal protein S6 kinase alpha-1	RPS6KA1	ENSG00000117676|ENSG00000281877	72	-0.05	0.04	-1.35	0.176	0	23	-0.07	0.03	-2.06	0.0393	12	NA	NA	NA	NA	NA	NA	2
Q13332	Receptor-type tyrosine-protein phosphatase S	PTPRS	ENSG00000105426	8	0.14	0.17	0.85	0.393	0	6	0.33	0.18	1.87	0.0618	0	30	0.17	0.08	2.06	0.0396	15	3
P13232	Interleukin-7	IL7	ENSG00000104432	3	0.08	0.73	0.11	0.911	85	3	0.03	0.27	0.11	0.914	61	13	0.4	0.2	2.06	0.0397	34	3
Q9BZW8	Natural killer cell receptor 2B4	CD244	ENSG00000122223	NA	NA	NA	NA	NA	NA	4	-0.03	0.19	-0.17	0.866	48	32	0.16	0.08	2.05	0.04	18	2
Q86WR0	Coiled-coil domain-containing protein 25	CCDC25	ENSG00000147419	3	-0.65	0.32	-2.05	0.0401	66	NA	NA	NA	NA	NA	NA	NA	NA	NA	NA	NA	NA	1
P52799	Ephrin-B2	EFNB2	ENSG00000125266	13	-0.33	0.16	-2.05	0.0404	31	3	-0.22	0.58	-0.38	0.707	93	3	-0.46	0.39	-1.18	0.239	87	3
Q92619	Rho GTPase-activating protein 45	ARHGAP45	ENSG00000180448	NA	NA	NA	NA	NA	NA	3	0.25	0.17	1.52	0.127	56	4	0.74	0.36	2.05	0.0405	57	2
P19878	Neutrophil cytosol factor 2	NCF2	ENSG00000116701	24	0.06	0.05	1.31	0.19	0	10	0.08	0.04	2.05	0.0405	0	6	0.05	0.2	0.25	0.803	0	3
Q9H9G7	Protein argonaute-3	AGO3	ENSG00000126070	NA	NA	NA	NA	NA	NA	4	0.4	0.2	2.05	0.0406	5	NA	NA	NA	NA	NA	NA	1
Q14956	Transmembrane glycoprotein NMB	GPNMB	ENSG00000136235	24	0.14	0.08	1.62	0.106	16	10	-0.04	0.13	-0.32	0.75	57	21	-0.18	0.09	-2.05	0.0406	19	3
P61201	COP9 signalosome complex subunit 2	COPS2	ENSG00000166200	13	0.19	0.12	1.6	0.109	14	3	0.31	0.15	2.05	0.0407	0	NA	NA	NA	NA	NA	NA	2
O95461	Glycosyltransferase-like protein LARGE1	LARGE1	ENSG00000133424	24	0.27	0.13	2.04	0.0409	34	5	0.2	0.16	1.29	0.198	0	NA	NA	NA	NA	NA	NA	2
P51688	N-sulphoglucosamine sulphohydrolase	SGSH	ENSG00000181523	NA	NA	NA	NA	NA	NA	NA	NA	NA	NA	NA	NA	69	0.06	0.03	2.04	0.0409	0	1
P34810	Macrosialin	CD68	ENSG00000129226	13	0.41	0.2	2.04	0.0409	14	6	0.07	0.2	0.33	0.74	44	NA	NA	NA	NA	NA	NA	2
Q96B86	Repulsive guidance molecule A	RGMA	ENSG00000182175	23	0.24	0.12	2.04	0.0413	28	14	0.08	0.13	0.61	0.542	66	50	0.11	0.07	1.55	0.122	23	3
P31994	Low affinity immunoglobulin gamma Fc region receptor II-b	FCGR2B	ENSG00000072694	84	0	0.03	0.04	0.967	3	26	0.01	0.03	0.24	0.807	15	22	-0.14	0.07	-2.04	0.0414	21	3
P30046	D-dopachrome decarboxylase	DDT	ENSG00000099977	25	0.17	0.08	2.04	0.0414	0	7	0.2	0.11	1.76	0.0786	52	3	-0.26	0.28	-0.94	0.346	81	3
P40763	Signal transducer and activator of transcription 3	STAT3	ENSG00000168610	8	0.36	0.24	1.55	0.122	49	3	0.24	0.12	2.04	0.0416	38	NA	NA	NA	NA	NA	NA	2
P02748	Complement component C9	C9	ENSG00000113600	17	-0.26	0.13	-2.03	0.042	0	7	-0.11	0.13	-0.84	0.399	0	14	-0.22	0.18	-1.28	0.202	7	3
Q96SM3	Probable carboxypeptidase X1	CPXM1	ENSG00000088882	40	0.11	0.07	1.54	0.124	16	8	0.1	0.07	1.41	0.158	21	48	0.13	0.07	2.03	0.0421	4	3
Q9H3H3	UPF0696 protein C11orf68	C11orf68	ENSG00000175573	NA	NA	NA	NA	NA	NA	3	0.49	0.24	2.03	0.0422	0	NA	NA	NA	NA	NA	NA	1
O95363	Phenylalanine--tRNA ligase, mitochondrial	FARS2	ENSG00000145982	6	0.18	0.2	0.9	0.37	47	3	0.46	0.23	2.03	0.0425	0	NA	NA	NA	NA	NA	NA	2
O60763	General vesicular transport factor p115	USO1	ENSG00000138768	3	0.82	0.4	2.03	0.0425	63	3	0.14	0.32	0.43	0.669	75	9	0.17	0.35	0.48	0.63	61	3
P01375	Tumor necrosis factor	TNF	ENSG00000232810	3	-0.92	0.45	-2.03	0.0427	0	NA	NA	NA	NA	NA	NA	6	0.21	0.18	1.16	0.248	0	2
Q9HAP6	Protein lin-7 homolog B	LIN7B	ENSG00000104863	NA	NA	NA	NA	NA	NA	3	0.37	0.18	2.03	0.0428	0	NA	NA	NA	NA	NA	NA	1
Q92823	Neuronal cell adhesion molecule	NRCAM	ENSG00000091129	8	-0.45	0.22	-2.02	0.0429	45	3	-0.45	0.3	-1.52	0.129	81	25	-0.01	0.1	-0.06	0.951	31	3
P30533	Alpha-2-macroglobulin receptor-associated protein	LRPAP1	ENSG00000163956	70	0.06	0.03	2.02	0.043	13	20	0.05	0.04	1.27	0.206	0	47	0.04	0.04	1.22	0.222	6	3
Q9HCY8	Protein S100-A14	S100A14	ENSG00000189334	4	0.67	0.4	1.67	0.0949	66	4	0.34	0.17	2.02	0.0431	8	21	-0.04	0.12	-0.33	0.743	0	3
P19256	Lymphocyte function-associated antigen 3	CD58	ENSG00000116815	9	0.14	0.17	0.83	0.405	35	3	0.02	0.09	0.26	0.793	46	27	-0.13	0.07	-2.02	0.0434	13	3
P01210	Proenkephalin-A	PENK	ENSG00000181195	56	-0.05	0.05	-0.99	0.323	10	10	-0.13	0.06	-2.02	0.0434	0	19	-0.15	0.09	-1.7	0.0887	5	3
Q8TBM8	DnaJ homolog subfamily B member 14	DNAJB14	ENSG00000164031	NA	NA	NA	NA	NA	NA	3	0.38	0.19	2.02	0.0435	0	8	0.32	0.34	0.95	0.344	62	2
P17931	Galectin-3	LGALS3	ENSG00000131981	20	-0.12	0.08	-1.46	0.145	2	10	-0.12	0.06	-1.85	0.0641	0	33	-0.13	0.06	-2.02	0.0435	38	3
Q8N4E7	Ferritin, mitochondrial	FTMT	ENSG00000181867	58	0.09	0.05	2.02	0.0436	12	19	0.08	0.06	1.49	0.136	14	NA	NA	NA	NA	NA	NA	2
Q9H0M0	NEDD4-like E3 ubiquitin-protein ligase WWP1	WWP1	ENSG00000123124	4	0.13	0.33	0.41	0.68	52	3	0.36	0.18	2.02	0.0436	0	NA	NA	NA	NA	NA	NA	2
Q9P2E7	Protocadherin-10:Cytoplasmic domain	PCDH10	ENSG00000138650	73	0.05	0.03	1.61	0.107	19	3	0.5	0.25	2.01	0.0439	0	NA	NA	NA	NA	NA	NA	2
P50452	Serpin B8	SERPINB8	ENSG00000166401	7	-0.19	0.17	-1.13	0.26	31	7	-0.09	0.07	-1.2	0.232	25	19	-0.1	0.05	-2.01	0.044	0	3
Q9Y5K6	CD2-associated protein	CD2AP	ENSG00000198087	NA	NA	NA	NA	NA	NA	NA	NA	NA	NA	NA	NA	10	0.26	0.13	2.01	0.0443	37	1
P13987	CD59 glycoprotein	CD59	ENSG00000085063	7	-0.32	0.16	-2.01	0.0448	23	NA	NA	NA	NA	NA	NA	9	-0.2	0.13	-1.48	0.138	25	2
Q86SR1	Polypeptide N-acetylgalactosaminyltransferase 10	GALNT10	ENSG00000164574	3	0.06	0.54	0.1	0.918	80	3	0.37	0.26	1.45	0.148	0	28	0.14	0.07	2.01	0.0449	32	3
O60704	Protein-tyrosine sulfotransferase 2	TPST2	ENSG00000128294	11	0.29	0.14	1.97	0.0484	46	7	0.19	0.09	2	0.045	43	NA	NA	NA	NA	NA	NA	2
P35609	Alpha-actinin-2	ACTN2	ENSG00000077522	11	0.21	0.21	1.03	0.305	37	4	0.21	0.41	0.53	0.598	83	5	0.57	0.28	2	0.0451	0	3
P04085	Platelet-derived growth factor subunit A	PDGFA	ENSG00000197461	6	0.3	0.22	1.36	0.173	2	3	0.6	0.3	2	0.0451	60	32	0.08	0.1	0.81	0.42	22	3
Q8IZD4	mRNA-decapping enzyme 1B	DCP1B	ENSG00000284850|ENSG00000151065	9	-0.2	0.12	-1.69	0.0916	22	5	-0.2	0.1	-2	0.0453	0	NA	NA	NA	NA	NA	NA	2
P49773	Histidine triad nucleotide-binding protein 1	HINT1	ENSG00000169567	NA	NA	NA	NA	NA	NA	3	0.41	0.21	2	0.0453	0	NA	NA	NA	NA	NA	NA	1
O95866	Megakaryocyte and platelet inhibitory receptor G6b	MPIG6B	ENSG00000204420	NA	NA	NA	NA	NA	NA	NA	NA	NA	NA	NA	NA	9	0.4	0.2	2	0.0455	20	1
Q8WUJ1	Neuferricin	CYB5D2	ENSG00000167740	11	0.09	0.13	0.72	0.472	0	10	0.19	0.1	2	0.0457	24	NA	NA	NA	NA	NA	NA	2
P49862	Kallikrein-7	KLK7	ENSG00000169035	20	-0.12	0.09	-1.37	0.17	4	6	-0.11	0.08	-1.33	0.182	0	24	-0.13	0.07	-2	0.0457	0	3
P14780	Matrix metalloproteinase-9	MMP9	ENSG00000100985	19	-0.18	0.1	-1.9	0.0574	0	5	-0.26	0.13	-2	0.0458	0	17	-0.23	0.14	-1.62	0.105	45	3
P26842	CD27 antigen	CD27	ENSG00000139193	29	0.1	0.05	2	0.0458	0	13	0.07	0.04	1.57	0.116	4	27	0.15	0.1	1.53	0.125	10	3
Q9NRR5	Ubiquilin-4	UBQLN4	ENSG00000160803	3	0.19	0.51	0.37	0.714	75	3	0.41	0.21	2	0.0458	0	NA	NA	NA	NA	NA	NA	2
P46782	40S ribosomal protein S5	RPS5	ENSG00000083845	4	0.41	0.22	1.84	0.0658	45	5	0.22	0.11	2	0.0459	10	NA	NA	NA	NA	NA	NA	2
Q9HD20	Manganese-transporting ATPase 13A1	ATP13A1	ENSG00000105726	19	-0.25	0.13	-2	0.0459	22	6	-0.09	0.16	-0.54	0.591	53	NA	NA	NA	NA	NA	NA	2
P11926	Ornithine decarboxylase	ODC1	ENSG00000115758	20	0.24	0.12	2	0.0459	0	NA	NA	NA	NA	NA	NA	NA	NA	NA	NA	NA	NA	1
Q9UKA2	F-box/LRR-repeat protein 4:Leucine-rich repeats 4 and 5	FBXL4	ENSG00000112234	10	0.11	0.13	0.83	0.406	8	4	0.35	0.18	2	0.046	6	NA	NA	NA	NA	NA	NA	2
Q9UQ16	Dynamin-3	DNM3	ENSG00000197959	NA	NA	NA	NA	NA	NA	NA	NA	NA	NA	NA	NA	17	-0.22	0.11	-1.99	0.0463	28	1
P20062	Transcobalamin-2	TCN2	ENSG00000185339	72	0.09	0.04	1.99	0.0465	18	17	0.09	0.07	1.28	0.202	47	38	0.01	0.05	0.18	0.855	46	3
Q07960	Rho GTPase-activating protein 1	ARHGAP1	ENSG00000175220	6	0.74	0.37	1.99	0.0466	63	5	0.33	0.26	1.26	0.207	64	7	0.15	0.28	0.51	0.608	63	3
Q9BXN1	Asporin	ASPN	ENSG00000106819	45	-0.13	0.06	-1.99	0.0468	3	12	-0.04	0.07	-0.53	0.599	19	14	-0.08	0.14	-0.58	0.563	38	3
Q96DZ1	Endoplasmic reticulum lectin 1	ERLEC1	ENSG00000068912	NA	NA	NA	NA	NA	NA	4	0.37	0.18	1.99	0.047	0	NA	NA	NA	NA	NA	NA	1
Q8IYB5	Stromal membrane-associated protein 1	SMAP1	ENSG00000112305	20	0.14	0.1	1.31	0.19	32	7	0.15	0.08	1.99	0.047	34	NA	NA	NA	NA	NA	NA	2
Q8WXI7	Mucin-16	MUC16	ENSG00000181143	24	-0.2	0.14	-1.4	0.163	52	7	-0.23	0.12	-1.99	0.0471	0	9	0.17	0.23	0.71	0.48	19	3
Q9Y285	Phenylalanine--tRNA ligase alpha subunit	FARSA	ENSG00000179115	NA	NA	NA	NA	NA	NA	NA	NA	NA	NA	NA	NA	5	0.72	0.36	1.98	0.0472	7	1
P53814	Smoothelin	SMTN	ENSG00000183963	4	0.78	0.39	1.98	0.0472	0	NA	NA	NA	NA	NA	NA	3	0.45	0.3	1.53	0.126	31	2
Q9P121	Neurotrimin	NTM	ENSG00000182667	34	0.06	0.06	1.11	0.267	0	6	0.22	0.11	1.98	0.0473	19	NA	NA	NA	NA	NA	NA	2
O95630	STAM-binding protein	STAMBP	ENSG00000124356	NA	NA	NA	NA	NA	NA	3	0.55	0.28	1.98	0.0474	0	8	0.13	0.28	0.45	0.652	26	2
P24821	Tenascin	TNC	ENSG00000041982	73	0.07	0.03	1.95	0.0506	8	15	0.07	0.04	1.98	0.0478	17	51	0.06	0.06	1.1	0.273	7	3
Q9UHD9	Ubiquilin-2	UBQLN2	ENSG00000188021	3	0.18	0.52	0.34	0.73	75	3	0.42	0.21	1.97	0.0485	0	NA	NA	NA	NA	NA	NA	2
P11021	78 kDa glucose-regulated protein	HSPA5	ENSG00000044574	6	0.44	0.22	1.97	0.0486	0	NA	NA	NA	NA	NA	NA	NA	NA	NA	NA	NA	NA	1
P58215	Lysyl oxidase homolog 3	LOXL3	ENSG00000115318	46	-0.12	0.06	-1.97	0.0489	0	18	-0.1	0.07	-1.59	0.112	22	NA	NA	NA	NA	NA	NA	2
Q14563	Semaphorin-3A	SEMA3A	ENSG00000075213	NA	NA	NA	NA	NA	NA	3	0.36	0.18	1.97	0.0491	11	NA	NA	NA	NA	NA	NA	1
O75509	Tumor necrosis factor receptor superfamily member 21	TNFRSF21	ENSG00000146072	17	0.28	0.16	1.68	0.0921	32	6	0.32	0.27	1.19	0.235	76	27	0.28	0.14	1.97	0.0491	37	3
Q9NWM8	Peptidyl-prolyl cis-trans isomerase FKBP14	FKBP14	ENSG00000106080	4	0.64	0.32	1.97	0.0491	0	4	0.28	0.17	1.59	0.112	46	11	0.4	0.2	1.97	0.0492	28	3
P01189	Pro-opiomelanocortin	POMC	ENSG00000115138	18	0.25	0.13	1.97	0.0491	13	5	0.21	0.14	1.52	0.129	0	18	0.05	0.13	0.41	0.683	30	3
P21860	Receptor tyrosine-protein kinase erbB-3	ERBB3	ENSG00000065361	4	-0.1	0.23	-0.45	0.652	40	4	0.39	0.2	1.97	0.0493	0	20	-0.03	0.13	-0.23	0.816	15	3
P61024	Cyclin-dependent kinases regulatory subunit 1	CKS1B	ENSG00000173207	7	0.24	0.12	1.97	0.0493	12	5	0.12	0.07	1.63	0.103	12	NA	NA	NA	NA	NA	NA	2
P17181	Interferon alpha/beta receptor 1	IFNAR1	ENSG00000142166	53	-0.09	0.05	-1.96	0.0495	23	5	-0.06	0.07	-0.82	0.413	13	20	-0.16	0.09	-1.69	0.0907	50	3
Q16363	Laminin subunit alpha-4	LAMA4	ENSG00000112769	4	-0.62	0.31	-1.96	0.0499	0	3	-0.43	0.27	-1.61	0.107	74	34	0.07	0.1	0.74	0.461	17	3
Q96DC8	Enoyl-CoA hydratase domain-containing protein 3, mitochondrial	ECHDC3	ENSG00000134463	NA	NA	NA	NA	NA	NA	NA	NA	NA	NA	NA	NA	26	-0.12	0.06	-1.96	0.0503	34	1
P32321	Deoxycytidylate deaminase	DCTD	ENSG00000129187	3	0.58	0.37	1.57	0.117	63	3	0.46	0.24	1.96	0.0504	52	7	0.17	0.35	0.5	0.619	51	3
Q93052	Lipoma-preferred partner	LPP	ENSG00000145012	NA	NA	NA	NA	NA	NA	NA	NA	NA	NA	NA	NA	4	-0.69	0.35	-1.96	0.0504	23	1
Q9UBX7	Kallikrein-11	KLK11	ENSG00000167757	43	0.02	0.05	0.44	0.663	31	5	0.1	0.05	1.95	0.0514	0	20	0.1	0.09	1.14	0.256	0	3
P07711	Cathepsin L1	CTSL	ENSG00000135047	NA	NA	NA	NA	NA	NA	NA	NA	NA	NA	NA	NA	32	0.22	0.11	1.95	0.0514	0	1
P01871	Immunoglobulin M	IGHM|JCHAIN|IGL|IGK	ENSG00000211899|ENSG00000132465	NA	NA	NA	NA	NA	NA	11	0.19	0.1	1.95	0.0515	0	NA	NA	NA	NA	NA	NA	1
P40259	B-cell antigen receptor complex-associated protein beta chain	CD79B	ENSG00000007312	4	0.54	0.28	1.95	0.0515	0	NA	NA	NA	NA	NA	NA	34	-0.08	0.09	-0.85	0.394	32	2
P40818	Ubiquitin carboxyl-terminal hydrolase 8	USP8	ENSG00000138592	6	0.16	0.2	0.79	0.432	19	4	0.25	0.13	1.94	0.0518	0	8	0.11	0.26	0.43	0.668	54	3
P55291	Cadherin-15	CDH15	ENSG00000129910	21	-0.25	0.13	-1.94	0.0518	46	6	0.05	0.17	0.28	0.783	52	17	0.09	0.09	1.02	0.31	3	3
Q9Y295	Developmentally-regulated GTP-binding protein 1	DRG1	ENSG00000185721	3	0.69	0.36	1.88	0.0599	30	3	0.44	0.23	1.94	0.0519	57	NA	NA	NA	NA	NA	NA	2
O94760	Dimethylarginine dimethylaminohydrolase 1	DDAH1	ENSG00000153904	61	-0.08	0.04	-1.94	0.052	0	13	-0.05	0.03	-1.52	0.129	9	9	0.06	0.18	0.36	0.721	47	3
Q8NAT1	Protein O-linked-mannose beta-1,4-N-acetylglucosaminyltransferase 2	POMGNT2	ENSG00000144647	33	-0.12	0.08	-1.45	0.147	36	8	-0.13	0.07	-1.94	0.0523	0	NA	NA	NA	NA	NA	NA	2
Q76LX8	A disintegrin and metalloproteinase with thrombospondin motifs 13	ADAMTS13	ENSG00000160323	64	-0.1	0.05	-1.94	0.0524	14	5	-0.05	0.06	-0.8	0.426	0	34	-0.02	0.08	-0.25	0.8	0	3
P09758	Tumor-associated calcium signal transducer 2	TACSTD2	ENSG00000184292	3	0.68	0.35	1.94	0.0524	34	NA	NA	NA	NA	NA	NA	46	0	0.05	0.04	0.965	22	2
Q14435	Polypeptide N-acetylgalactosaminyltransferase 3	GALNT3	ENSG00000115339	NA	NA	NA	NA	NA	NA	3	0.07	0.23	0.28	0.777	54	31	0.11	0.05	1.94	0.0525	0	2
P00734	Prothrombin	F2	ENSG00000180210	29	-0.15	0.08	-1.94	0.0526	34	10	-0.06	0.1	-0.6	0.55	72	9	0.01	0.25	0.04	0.966	58	3
P06731	Carcinoembryonic antigen-related cell adhesion molecule 5	CEACAM5	ENSG00000105388	NA	NA	NA	NA	NA	NA	NA	NA	NA	NA	NA	NA	41	-0.11	0.06	-1.94	0.0529	10	1
Q99581	Protein FEV	FEV	ENSG00000163497	4	0.7	0.36	1.94	0.053	46	NA	NA	NA	NA	NA	NA	NA	NA	NA	NA	NA	NA	1
Q99941	Cyclic AMP-dependent transcription factor ATF-6 beta	ATF6B	ENSG00000228628|ENSG00000213676|ENSG00000234539|ENSG00000168468	22	0.17	0.09	1.94	0.053	11	13	0.1	0.08	1.26	0.209	0	NA	NA	NA	NA	NA	NA	2
Q6NW40	RGM domain family member B	RGMB	ENSG00000174136	10	-0.34	0.18	-1.93	0.0532	35	5	-0.11	0.25	-0.45	0.654	76	16	-0.25	0.15	-1.71	0.088	30	3
Q07108	Early activation antigen CD69	CD69	ENSG00000110848	5	0.11	0.42	0.26	0.795	63	4	0.3	0.21	1.43	0.153	0	11	0.39	0.2	1.93	0.0533	41	3
Q8IYU8	Calcium uptake protein 2, mitochondrial	MICU2	ENSG00000165487	3	0.75	0.39	1.93	0.0533	39	NA	NA	NA	NA	NA	NA	NA	NA	NA	NA	NA	NA	1
P08263	Glutathione S-transferase A1	GSTA1	ENSG00000243955	22	-0.16	0.08	-1.93	0.0536	0	4	-0.13	0.08	-1.61	0.108	0	13	-0.09	0.09	-0.92	0.358	0	3
Q9NPE2	Neugrin	NGRN	ENSG00000182768	3	0.32	0.62	0.52	0.605	86	NA	NA	NA	NA	NA	NA	5	0.59	0.3	1.93	0.0536	0	2
O43175	D-3-phosphoglycerate dehydrogenase	PHGDH	ENSG00000092621	46	0.08	0.04	1.93	0.0537	29	13	0.06	0.04	1.5	0.133	0	NA	NA	NA	NA	NA	NA	2
Q6UWY0	Arylsulfatase K	ARSK	ENSG00000164291	14	-0.34	0.17	-1.93	0.0538	46	12	-0.1	0.08	-1.24	0.214	30	NA	NA	NA	NA	NA	NA	2
Q02750	Dual specificity mitogen-activated protein kinase kinase 1	MAP2K1	ENSG00000169032	4	0.58	0.3	1.93	0.054	0	5	0.21	0.2	1.06	0.287	52	9	0.47	0.25	1.87	0.0618	31	3
Q12866	Tyrosine-protein kinase Mer	MERTK	ENSG00000153208	NA	NA	NA	NA	NA	NA	NA	NA	NA	NA	NA	NA	40	-0.15	0.08	-1.93	0.054	10	1
O95149	Snurportin-1	SNUPN	ENSG00000169371	5	0.33	0.19	1.72	0.0861	0	5	0.22	0.12	1.93	0.0542	0	NA	NA	NA	NA	NA	NA	2
O95841	Angiopoietin-related protein 1	ANGPTL1	ENSG00000116194	19	0.16	0.11	1.35	0.177	55	10	0.13	0.07	1.93	0.0542	20	25	0.11	0.1	1.09	0.277	40	3
Q8WWQ8	Stabilin-2	STAB2	ENSG00000136011	18	0.06	0.12	0.52	0.605	44	5	0.03	0.1	0.29	0.772	32	47	-0.09	0.05	-1.92	0.0544	0	3
Q9UKM7	Endoplasmic reticulum mannosyl-oligosaccharide 1,2-alpha-mannosidase	MAN1B1	ENSG00000177239	7	0.42	0.22	1.92	0.0547	30	5	0.11	0.1	1.04	0.3	0	NA	NA	NA	NA	NA	NA	2
P58499	Protein FAM3B	FAM3B	ENSG00000183844	14	0.21	0.11	1.92	0.0551	34	12	0.08	0.07	1.09	0.278	37	25	0	0.05	-0.08	0.94	21	3
Q9BQ51	Programmed cell death 1 ligand 2	PDCD1LG2	ENSG00000197646	20	-0.15	0.08	-1.92	0.0555	0	14	-0.1	0.05	-1.88	0.0602	0	56	-0.07	0.04	-1.8	0.0719	8	3
O75381	Peroxisomal membrane protein PEX14:N-term	PEX14	ENSG00000142655	4	0.07	0.33	0.23	0.821	0	3	0.53	0.27	1.92	0.0555	7	NA	NA	NA	NA	NA	NA	2
Q96KC2	ADP-ribosylation factor-like protein 5B	ARL5B	ENSG00000165997	14	0.24	0.12	1.91	0.0561	17	7	0.04	0.11	0.4	0.69	0	NA	NA	NA	NA	NA	NA	2
Q11128	Alpha-(1,3)-fucosyltransferase 5	FUT5	ENSG00000130383	59	-0.08	0.04	-1.91	0.0566	0	13	-0.06	0.06	-0.93	0.354	25	NA	NA	NA	NA	NA	NA	2
P17813	Endoglin	ENG	ENSG00000106991	50	-0.07	0.04	-1.64	0.101	23	6	-0.17	0.09	-1.81	0.0696	52	25	-0.09	0.05	-1.9	0.057	5	3
P05362	Intercellular adhesion molecule 1	ICAM1	ENSG00000090339	80	0.02	0.02	0.83	0.407	9	22	-0.01	0.03	-0.28	0.782	15	24	-0.12	0.06	-1.9	0.057	12	3
Q15517	Corneodesmosin	CDSN	ENSG00000204539	19	-0.12	0.09	-1.32	0.187	0	14	-0.11	0.08	-1.46	0.143	13	64	-0.07	0.04	-1.9	0.0571	0	3
Q08708	CMRF35-like molecule 6	CD300C	ENSG00000167850	46	0	0.06	-0.03	0.977	10	20	0.01	0.05	0.27	0.785	11	47	0.1	0.05	1.9	0.0573	0	3
Q9Y639	Neuroplastin	NPTN	ENSG00000156642	4	-0.72	0.38	-1.9	0.0576	63	NA	NA	NA	NA	NA	NA	NA	NA	NA	NA	NA	NA	1
Q9HC23	Prokineticin-2	PROK2	ENSG00000163421	37	-0.09	0.05	-1.69	0.0917	0	14	-0.09	0.05	-1.9	0.0577	32	NA	NA	NA	NA	NA	NA	2
P55039	Developmentally-regulated GTP-binding protein 2	DRG2	ENSG00000108591	NA	NA	NA	NA	NA	NA	NA	NA	NA	NA	NA	NA	8	0.43	0.23	1.9	0.058	30	1
Q96NZ8	WAP, Kazal, immunoglobulin, Kunitz and NTR domain-containing protein 1	WFIKKN1	ENSG00000127578	8	0.25	0.22	1.15	0.251	38	NA	NA	NA	NA	NA	NA	41	0.18	0.09	1.89	0.0583	10	2
P04179	Superoxide dismutase [Mn], mitochondrial	SOD2	ENSG00000112096	30	-0.09	0.08	-1.21	0.228	22	12	-0.12	0.06	-1.89	0.0585	28	23	-0.05	0.13	-0.4	0.691	32	3
O95498	Vascular non-inflammatory molecule 2	VNN2	ENSG00000112303	71	0.06	0.04	1.5	0.135	12	18	0.08	0.04	1.89	0.0585	6	39	0.07	0.05	1.47	0.143	18	3
Q9H2U9	Disintegrin and metalloproteinase domain-containing protein 7	ADAM7	ENSG00000069206	7	0.22	0.12	1.89	0.0585	0	NA	NA	NA	NA	NA	NA	NA	NA	NA	NA	NA	NA	1
P06681	Complement C2	C2	ENSG00000166278	62	0	0.04	0.02	0.984	0	10	-0.06	0.08	-0.81	0.416	0	27	-0.13	0.07	-1.89	0.0586	6	3
P78347	General transcription factor II-I	GTF2I	ENSG00000263001	NA	NA	NA	NA	NA	NA	4	0.38	0.2	1.89	0.0586	48	NA	NA	NA	NA	NA	NA	1
P46937	Transcriptional coactivator YAP1	YAP1	ENSG00000137693	NA	NA	NA	NA	NA	NA	NA	NA	NA	NA	NA	NA	12	0.4	0.21	1.89	0.059	46	1
P54760	Ephrin type-B receptor 4	EPHB4	ENSG00000196411	17	-0.15	0.08	-1.79	0.0735	25	3	-0.32	0.21	-1.55	0.122	83	20	-0.16	0.09	-1.89	0.0592	29	3
O75063	Glycosaminoglycan xylosylkinase	FAM20B	ENSG00000116199	10	0.28	0.15	1.86	0.0625	9	8	0.22	0.12	1.88	0.0595	31	NA	NA	NA	NA	NA	NA	2
Q76M96	Coiled-coil domain-containing protein 80	CCDC80	ENSG00000091986	8	-0.16	0.18	-0.88	0.378	7	9	-0.21	0.11	-1.88	0.0597	0	17	-0.23	0.19	-1.18	0.238	54	3
Q96PQ1	Sialic acid-binding Ig-like lectin 12:Ig-like V-type 2 domain, Isoform long	SIGLEC12	ENSG00000254521	13	-0.16	0.1	-1.57	0.116	0	8	-0.13	0.07	-1.88	0.0597	0	NA	NA	NA	NA	NA	NA	2
Q8N6Q3	CD177 antigen	CD177	ENSG00000204936	88	0.02	0.03	0.6	0.547	0	18	0.04	0.05	0.85	0.393	0	25	0.1	0.05	1.88	0.06	0	3
Q14019	Coactosin-like protein	COTL1	ENSG00000103187	4	0.5	0.27	1.86	0.0632	49	3	0.46	0.25	1.88	0.0602	7	NA	NA	NA	NA	NA	NA	2
Q15797	Mothers against decapentaplegic homolog 1	SMAD1	ENSG00000170365	5	0.7	0.37	1.88	0.0603	50	3	0.31	0.31	1.01	0.311	70	6	0.26	0.38	0.69	0.491	60	3
Q96IW7	Vesicle-trafficking protein SEC22a	SEC22A	ENSG00000121542	3	0.67	0.36	1.88	0.0603	53	3	0.32	0.22	1.48	0.138	16	NA	NA	NA	NA	NA	NA	2
Q8N6C8	Leukocyte immunoglobulin-like receptor subfamily A member 3	LILRA3	ENSG00000276175	57	0.04	0.03	1.34	0.181	5	16	0.06	0.03	1.88	0.0603	0	31	0.06	0.03	1.72	0.085	0	3
O43278	Kunitz-type protease inhibitor 1	SPINT1	ENSG00000166145	38	-0.12	0.06	-1.88	0.0604	0	4	-0.14	0.09	-1.63	0.104	0	28	-0.07	0.08	-0.85	0.394	7	3
Q07325	C-X-C motif chemokine 9	CXCL9	ENSG00000138755	5	-0.6	0.32	-1.88	0.0605	41	NA	NA	NA	NA	NA	NA	17	-0.15	0.14	-1.11	0.269	4	2
Q9NXS2	Glutaminyl-peptide cyclotransferase-like protein	QPCTL	ENSG00000011478	36	-0.14	0.08	-1.88	0.0607	13	5	0.01	0.11	0.08	0.939	0	NA	NA	NA	NA	NA	NA	2
P30419	Glycylpeptide N-tetradecanoyltransferase 1	NMT1	ENSG00000136448	3	0.64	0.34	1.88	0.0608	31	NA	NA	NA	NA	NA	NA	6	0.54	0.37	1.49	0.136	40	2
P32456	Guanylate-binding protein 2	GBP2	ENSG00000162645	12	0.17	0.22	0.77	0.442	55	8	-0.19	0.1	-1.87	0.0609	0	3	-0.44	0.29	-1.53	0.125	0	3
O00231	26S proteasome non-ATPase regulatory subunit 11	PSMD11	ENSG00000108671	3	0	0.4	0.01	0.991	0	3	0.53	0.28	1.87	0.0611	14	NA	NA	NA	NA	NA	NA	2
Q6UXZ4	Netrin receptor UNC5D	UNC5D	ENSG00000156687	6	0.38	0.2	1.87	0.0611	0	NA	NA	NA	NA	NA	NA	3	0.56	0.36	1.53	0.126	50	2
P51671	Eotaxin	CCL11	ENSG00000172156	27	0.18	0.09	1.87	0.0612	17	6	0.16	0.16	1.02	0.306	57	25	0.08	0.11	0.77	0.441	28	3
Q6P4A8	Phospholipase B-like 1	PLBD1	ENSG00000121316	3	-1.01	0.54	-1.87	0.0614	74	5	-0.18	0.23	-0.79	0.431	64	NA	NA	NA	NA	NA	NA	2
Q12983	BCL2/adenovirus E1B 19 kDa protein-interacting protein 3	BNIP3	ENSG00000176171	3	0.2	0.47	0.41	0.678	76	3	0.28	0.15	1.87	0.0614	7	NA	NA	NA	NA	NA	NA	2
Q9Y296	Trafficking protein particle complex subunit 4	TRAPPC4	ENSG00000196655|ENSG00000280495	NA	NA	NA	NA	NA	NA	5	0.25	0.14	1.87	0.0617	22	NA	NA	NA	NA	NA	NA	1
Q9UH65	Switch-associated protein 70	SWAP70	ENSG00000133789	29	0.09	0.07	1.4	0.162	0	12	0.06	0.06	1.04	0.297	49	5	0.46	0.25	1.86	0.0623	64	3
Q9Y5W5	Wnt inhibitory factor 1	WIF1	ENSG00000156076	9	-0.14	0.25	-0.57	0.571	65	3	0.08	0.21	0.36	0.72	27	45	-0.15	0.08	-1.86	0.0624	0	3
P30039	Phenazine biosynthesis-like domain-containing protein	PBLD	ENSG00000108187	NA	NA	NA	NA	NA	NA	NA	NA	NA	NA	NA	NA	12	0.12	0.06	1.86	0.0625	0	1
P07339	Cathepsin D	CTSD	ENSG00000117984	19	0.17	0.1	1.72	0.0852	2	5	0.18	0.1	1.86	0.0625	0	24	0.12	0.08	1.49	0.135	0	3
O75436	Vacuolar protein sorting-associated protein 26A	VPS26A	ENSG00000122958	9	0.25	0.14	1.79	0.0731	0	4	0.19	0.1	1.86	0.063	0	NA	NA	NA	NA	NA	NA	2
P18428	Lipopolysaccharide-binding protein	LBP	ENSG00000129988	53	-0.06	0.04	-1.47	0.141	7	8	-0.1	0.05	-1.86	0.0631	35	20	-0.08	0.05	-1.52	0.129	15	3
P25774	Cathepsin S	CTSS	ENSG00000163131	27	-0.11	0.09	-1.21	0.228	37	6	0.04	0.11	0.37	0.714	56	25	-0.13	0.07	-1.86	0.0633	33	3
O43825	Beta-1,3-galactosyltransferase 2	B3GALT2	ENSG00000162630	8	0.26	0.19	1.42	0.156	37	8	0.18	0.1	1.85	0.0642	25	NA	NA	NA	NA	NA	NA	2
Q9NTG7	NAD-dependent protein deacetylase sirtuin-3, mitochondrial	SIRT3	ENSG00000142082	20	-0.12	0.12	-1.01	0.314	13	5	0.2	0.11	1.85	0.0643	0	NA	NA	NA	NA	NA	NA	2
P55773	C-C motif chemokine 23	CCL23	ENSG00000274736	32	0.1	0.06	1.57	0.117	39	11	0.09	0.07	1.32	0.188	40	25	0.17	0.09	1.85	0.0646	50	3
P36776	Lon protease homolog, mitochondrial	LONP1	ENSG00000196365	5	-0.42	0.33	-1.26	0.209	59	5	-0.31	0.17	-1.85	0.0648	41	11	0.01	0.21	0.03	0.977	46	3
Q9BQT9	Calsyntenin-3	CLSTN3	ENSG00000139182	3	0.47	0.45	1.05	0.295	0	3	0.5	0.27	1.85	0.0648	0	20	-0.07	0.07	-1.11	0.265	20	3
P14868	Aspartate--tRNA ligase, cytoplasmic	DARS1	ENSG00000115866	3	0.59	0.32	1.85	0.0649	35	3	0.12	0.35	0.34	0.737	85	12	0.07	0.22	0.3	0.763	28	3
Q9UIB8	SLAM family member 5	CD84	ENSG00000066294	NA	NA	NA	NA	NA	NA	NA	NA	NA	NA	NA	NA	21	0.19	0.1	1.85	0.0649	0	1
Q9H0H5	Rac GTPase-activating protein 1	RACGAP1	ENSG00000161800	63	-0.09	0.05	-1.85	0.0649	23	15	-0.09	0.07	-1.27	0.203	55	NA	NA	NA	NA	NA	NA	2
P98095	Fibulin-2	FBLN2	ENSG00000163520	NA	NA	NA	NA	NA	NA	NA	NA	NA	NA	NA	NA	18	-0.19	0.1	-1.84	0.0652	25	1
Q96JJ6	Junctophilin-4	JPH4	ENSG00000092051	16	-0.04	0.17	-0.2	0.838	60	9	-0.12	0.07	-1.84	0.0656	0	NA	NA	NA	NA	NA	NA	2
P21246	Pleiotrophin	PTN	ENSG00000105894	8	-0.12	0.2	-0.59	0.556	54	3	0.23	0.17	1.3	0.192	0	9	-0.6	0.32	-1.84	0.0656	66	3
Q5QGZ9	C-type lectin domain family 12 member A	CLEC12A	ENSG00000172322	87	0.01	0.03	0.47	0.639	31	17	0.02	0.03	0.62	0.535	37	17	-0.13	0.07	-1.84	0.0657	0	3
P60520	Gamma-aminobutyric acid receptor-associated protein-like 2	GABARAPL2	ENSG00000034713	9	0.25	0.15	1.6	0.11	16	5	0.22	0.12	1.84	0.0659	0	NA	NA	NA	NA	NA	NA	2
P20711	Aromatic-L-amino-acid decarboxylase	DDC	ENSG00000132437	NA	NA	NA	NA	NA	NA	4	-0.03	0.2	-0.17	0.863	66	18	-0.14	0.07	-1.84	0.0662	0	2
Q8NBK3	Sulfatase-modifying factor 1	SUMF1	ENSG00000144455	15	0.24	0.13	1.84	0.0664	24	14	0.04	0.07	0.56	0.576	29	NA	NA	NA	NA	NA	NA	2
P36222	Chitinase-3-like protein 1	CHI3L1	ENSG00000133048	67	0	0.03	-0.01	0.993	7	13	0.01	0.08	0.15	0.88	0	25	-0.1	0.06	-1.83	0.0669	0	3
Q5JS37	NHL repeat-containing protein 3	NHLRC3	ENSG00000188811	8	-0.07	0.12	-0.59	0.553	21	3	0	0.12	0.03	0.974	0	22	-0.17	0.09	-1.83	0.0673	0	3
Q8NHL6	Leukocyte immunoglobulin-like receptor subfamily B member 1	LILRB1	ENSG00000104972	87	0.01	0.04	0.18	0.857	24	19	-0.06	0.05	-1.33	0.183	57	62	0.09	0.05	1.83	0.0675	24	3
P15516	Histatin-3	HTN3	ENSG00000282967|ENSG00000205649	17	-0.19	0.1	-1.83	0.0676	0	6	-0.2	0.19	-1.06	0.288	58	NA	NA	NA	NA	NA	NA	2
Q8N436	Inactive carboxypeptidase-like protein X2	CPXM2	ENSG00000121898	NA	NA	NA	NA	NA	NA	NA	NA	NA	NA	NA	NA	12	-0.16	0.09	-1.83	0.0677	0	1
P25311	Zinc-alpha-2-glycoprotein	AZGP1	ENSG00000160862	13	-0.14	0.16	-0.92	0.358	45	9	-0.14	0.08	-1.83	0.0677	0	NA	NA	NA	NA	NA	NA	2
P08949	Neuromedin-B	NMB	ENSG00000197696	10	0.27	0.15	1.83	0.0678	0	3	0.25	0.19	1.34	0.179	0	NA	NA	NA	NA	NA	NA	2
Q9NUW8	Tyrosyl-DNA phosphodiesterase 1	TDP1	ENSG00000042088	NA	NA	NA	NA	NA	NA	3	0.4	0.22	1.83	0.0678	0	5	0.22	0.42	0.52	0.606	69	2
P12956	X-ray repair cross-complementing protein 6	XRCC6	ENSG00000196419	NA	NA	NA	NA	NA	NA	3	0.41	0.22	1.83	0.0678	68	NA	NA	NA	NA	NA	NA	1
Q86T13	C-type lectin domain family 14 member A	CLEC14A	ENSG00000176435	NA	NA	NA	NA	NA	NA	NA	NA	NA	NA	NA	NA	16	-0.19	0.1	-1.82	0.068	43	1
P43631	Killer cell immunoglobulin-like receptor 2DS2	KIR2DS2	ENSG00000275452|ENSG00000277885|ENSG00000278300	93	0.05	0.04	1.18	0.237	13	15	0.14	0.07	1.82	0.068	10	NA	NA	NA	NA	NA	NA	2
Q9HD40	O-phosphoseryl-tRNA(Sec) selenium transferase	SEPSECS	ENSG00000109618	3	-0.62	0.34	-1.82	0.0682	0	NA	NA	NA	NA	NA	NA	NA	NA	NA	NA	NA	NA	1
Q9GZM7	Tubulointerstitial nephritis antigen-like	TINAGL1	ENSG00000142910	17	0.12	0.15	0.81	0.417	28	4	0.36	0.2	1.82	0.0686	0	17	-0.08	0.2	-0.39	0.695	49	3
O75190	DnaJ homolog subfamily B member 6	DNAJB6	ENSG00000105993	NA	NA	NA	NA	NA	NA	3	-0.12	0.37	-0.33	0.743	90	9	-0.37	0.21	-1.82	0.0686	50	2
O94991	SLIT and NTRK-like protein 5	SLITRK5	ENSG00000165300	22	-0.26	0.14	-1.82	0.0688	30	5	-0.29	0.17	-1.76	0.0779	33	NA	NA	NA	NA	NA	NA	2
P50914	60S ribosomal protein L14	RPL14	ENSG00000188846	NA	NA	NA	NA	NA	NA	NA	NA	NA	NA	NA	NA	3	0.77	0.42	1.82	0.069	56	1
Q9NYJ7	Delta-like protein 3	DLL3	ENSG00000090932	25	-0.06	0.09	-0.74	0.459	31	9	-0.11	0.06	-1.82	0.069	0	NA	NA	NA	NA	NA	NA	2
Q9GZQ8	Microtubule-associated proteins 1A/1B light chain 3B	MAP1LC3B	ENSG00000140941	8	0.28	0.15	1.82	0.0691	5	7	0.19	0.12	1.69	0.0915	31	NA	NA	NA	NA	NA	NA	2
Q96N03	V-set and transmembrane domain-containing protein 2-like protein	VSTM2L	ENSG00000132821	4	0.1	0.35	0.3	0.767	57	NA	NA	NA	NA	NA	NA	4	0.45	0.25	1.82	0.0693	77	2
Q13449	Limbic system-associated membrane protein	LSAMP	ENSG00000185565	17	0.06	0.14	0.42	0.678	17	3	0.41	0.23	1.81	0.0695	0	NA	NA	NA	NA	NA	NA	2
Q8N608	Inactive dipeptidyl peptidase 10	DPP10	ENSG00000175497	NA	NA	NA	NA	NA	NA	3	-0.13	0.29	-0.45	0.655	72	18	-0.17	0.1	-1.81	0.0699	11	2
Q7Z7F7	39S ribosomal protein L55, mitochondrial	MRPL55	ENSG00000162910	NA	NA	NA	NA	NA	NA	3	-0.2	0.11	-1.81	0.07	0	NA	NA	NA	NA	NA	NA	1
P49223	Kunitz-type protease inhibitor 3	SPINT3	ENSG00000101446	12	0.19	0.11	1.81	0.07	24	3	0.1	0.13	0.79	0.428	0	NA	NA	NA	NA	NA	NA	2
P04264	Keratin, type II cytoskeletal 1	KRT1	ENSG00000167768	7	0.24	0.31	0.77	0.44	48	3	0.42	0.23	1.81	0.0702	0	NA	NA	NA	NA	NA	NA	2
P07477	Trypsin-1	PRSS1	ENSG00000204983|ENSG00000274247	22	-0.21	0.11	-1.81	0.0704	5	8	-0.24	0.15	-1.66	0.0965	49	NA	NA	NA	NA	NA	NA	2
Q9UFP1	Golgi-associated kinase 1A	GASK1A	ENSG00000144649	NA	NA	NA	NA	NA	NA	NA	NA	NA	NA	NA	NA	27	0.07	0.04	1.81	0.0704	0	1
P68400	Casein kinase II subunit alpha	CSNK2A1	ENSG00000101266	4	-0.86	0.47	-1.81	0.0705	58	NA	NA	NA	NA	NA	NA	10	0.04	0.19	0.19	0.846	34	2
P10768	S-formylglutathione hydrolase	ESD	ENSG00000139684	7	-0.24	0.14	-1.67	0.0947	33	3	-0.36	0.2	-1.81	0.0709	0	NA	NA	NA	NA	NA	NA	2
Q8N149	Leukocyte immunoglobulin-like receptor subfamily A member 2	LILRA2	ENSG00000239998	38	-0.1	0.06	-1.81	0.071	0	4	-0.1	0.08	-1.23	0.219	0	38	-0.07	0.05	-1.52	0.128	1	3
O60462	Neuropilin-2	NRP2	ENSG00000118257	39	0.03	0.11	0.24	0.813	27	7	0.22	0.12	1.8	0.0711	0	36	0.01	0.1	0.13	0.9	17	3
Q5T4F4	Protrudin:Cytoplasmic domain, region 1, isoform 6	ZFYVE27	ENSG00000155256	6	0.56	0.31	1.8	0.0714	44	4	0.13	0.23	0.57	0.571	75	NA	NA	NA	NA	NA	NA	2
P18085	ADP-ribosylation factor 4	ARF4	ENSG00000168374	10	0.26	0.14	1.8	0.0715	0	5	0.1	0.19	0.55	0.581	61	NA	NA	NA	NA	NA	NA	2
Q99685	Monoglyceride lipase	MGLL	ENSG00000074416	NA	NA	NA	NA	NA	NA	NA	NA	NA	NA	NA	NA	10	0.43	0.24	1.8	0.0717	28	1
P55083	Microfibril-associated glycoprotein 4	MFAP4	ENSG00000166482	31	-0.21	0.11	-1.8	0.0718	30	5	-0.21	0.19	-1.09	0.277	67	22	-0.15	0.13	-1.19	0.233	28	3
P16070	CD44 antigen	CD44	ENSG00000026508	3	0.66	0.36	1.8	0.0718	49	NA	NA	NA	NA	NA	NA	NA	NA	NA	NA	NA	NA	1
Q96MK3	Pseudokinase FAM20A	FAM20A	ENSG00000108950	15	0.05	0.15	0.33	0.744	43	4	0.36	0.2	1.8	0.072	0	26	0.1	0.08	1.21	0.226	9	3
Q9BRJ7	Tudor-interacting repair regulator protein	NUDT16L1	ENSG00000168101	4	0	0.29	-0.01	0.989	62	3	0.36	0.2	1.8	0.0723	0	NA	NA	NA	NA	NA	NA	2
P52848	Bifunctional heparan sulfate N-deacetylase/N-sulfotransferase 1	NDST1	ENSG00000070614	14	0.26	0.15	1.8	0.0724	51	7	0.22	0.15	1.5	0.135	67	NA	NA	NA	NA	NA	NA	2
Q13275	Semaphorin-3F	SEMA3F	ENSG00000001617	NA	NA	NA	NA	NA	NA	NA	NA	NA	NA	NA	NA	22	-0.27	0.15	-1.8	0.0724	34	1
P53367	Arfaptin-1	ARFIP1	ENSG00000164144	8	0.17	0.14	1.24	0.214	18	3	0.17	0.1	1.8	0.0724	33	4	0.27	0.2	1.39	0.164	28	3
P98082	Disabled homolog 2	DAB2	ENSG00000153071	NA	NA	NA	NA	NA	NA	NA	NA	NA	NA	NA	NA	5	0.57	0.32	1.8	0.0725	14	1
O00453	Leukocyte-specific transcript 1 protein	LST1	NA	NA	NA	NA	NA	NA	NA	3	0.41	0.23	1.8	0.0726	19	NA	NA	NA	NA	NA	NA	1
Q13765	Nascent polypeptide-associated complex subunit alpha	NACA	ENSG00000196531	4	0.59	0.33	1.79	0.0729	29	NA	NA	NA	NA	NA	NA	NA	NA	NA	NA	NA	NA	1
P20849	Collagen alpha-1	COL9A1	ENSG00000112280	5	0.44	0.46	0.96	0.337	70	3	0.29	0.16	1.79	0.073	0	11	0.04	0.15	0.24	0.807	29	3
Q6ZVL6	UPF0606 protein KIAA1549L	KIAA1549L	ENSG00000110427	20	-0.15	0.12	-1.23	0.219	47	11	-0.14	0.08	-1.79	0.0731	46	NA	NA	NA	NA	NA	NA	2
Q92870	Amyloid beta A4 precursor protein-binding family B member 2:Phosphotyrosine Interaction Domain 2	APBB2	ENSG00000163697	3	0.25	0.19	1.28	0.202	58	3	0.19	0.11	1.79	0.0731	25	NA	NA	NA	NA	NA	NA	2
Q16831	Uridine phosphorylase 1	UPP1	ENSG00000183696	3	0.54	0.3	1.79	0.0732	0	NA	NA	NA	NA	NA	NA	NA	NA	NA	NA	NA	NA	1
P23327	Sarcoplasmic reticulum histidine-rich calcium-binding protein	HRC	ENSG00000130528	3	0.7	0.39	1.79	0.0733	0	4	0.04	0.25	0.15	0.882	69	14	-0.01	0.17	-0.07	0.946	26	3
P42830	C-X-C motif chemokine 5	CXCL5	ENSG00000163735	8	-0.21	0.17	-1.27	0.205	23	7	-0.13	0.07	-1.77	0.0765	26	25	-0.14	0.08	-1.79	0.0735	8	3
Q14653	Interferon regulatory factor 3	IRF3	ENSG00000126456	NA	NA	NA	NA	NA	NA	3	0.39	0.22	1.79	0.0737	0	NA	NA	NA	NA	NA	NA	1
Q6QNK2	Adhesion G-protein coupled receptor D1	ADGRD1	ENSG00000111452	NA	NA	NA	NA	NA	NA	NA	NA	NA	NA	NA	NA	32	-0.11	0.06	-1.79	0.0738	0	1
Q9UNA0	A disintegrin and metalloproteinase with thrombospondin motifs 5	ADAMTS5	ENSG00000154736	13	-0.13	0.07	-1.78	0.0744	0	6	-0.03	0.07	-0.47	0.637	51	NA	NA	NA	NA	NA	NA	2
Q8IYJ0	PILR alpha-associated neural protein	PIANP	ENSG00000139200	3	-0.41	0.23	-1.78	0.0745	0	NA	NA	NA	NA	NA	NA	NA	NA	NA	NA	NA	NA	1
Q9H492	Microtubule-associated proteins 1A/1B light chain 3A	MAP1LC3A	ENSG00000101460	21	0.17	0.12	1.42	0.154	21	13	0.13	0.07	1.78	0.0746	0	NA	NA	NA	NA	NA	NA	2
Q8IUB2	WAP four-disulfide core domain protein 3	WFDC3	ENSG00000124116	5	-0.41	0.33	-1.25	0.212	59	5	-0.33	0.18	-1.78	0.0747	53	NA	NA	NA	NA	NA	NA	2
Q9Y240	C-type lectin domain family 11 member A	CLEC11A	ENSG00000105472	42	0.13	0.07	1.78	0.0751	7	13	0.08	0.08	1.06	0.29	16	24	0.13	0.1	1.36	0.173	7	3
Q96NA2	Rab-interacting lysosomal protein	RILP	ENSG00000167705	NA	NA	NA	NA	NA	NA	NA	NA	NA	NA	NA	NA	7	0.51	0.29	1.78	0.0753	44	1
Q6EMK4	Vasorin	VASN	ENSG00000168140	9	0.18	0.19	0.91	0.364	0	9	0.25	0.14	1.78	0.0756	0	24	0	0.1	-0.03	0.974	40	3
Q9Y5K2	Kallikrein-4	KLK4	ENSG00000167749	3	0.14	0.49	0.28	0.777	83	NA	NA	NA	NA	NA	NA	19	-0.12	0.07	-1.78	0.0757	0	2
P02647	Apolipoprotein A-I	APOA1	ENSG00000118137	44	-0.11	0.06	-1.77	0.0759	0	6	0.04	0.08	0.44	0.661	0	19	-0.19	0.12	-1.6	0.11	0	3
O75326	Semaphorin-7A	SEMA7A	ENSG00000138623	14	-0.14	0.19	-0.74	0.46	54	4	0	0.23	0.01	0.994	51	42	-0.17	0.1	-1.77	0.0761	33	3
P31415	Calsequestrin-1	CASQ1	ENSG00000143318	7	-0.17	0.17	-0.98	0.327	17	6	-0.16	0.09	-1.77	0.0762	0	NA	NA	NA	NA	NA	NA	2
A6NDG6	Glycerol-3-phosphate phosphatase	PGP	ENSG00000184207	7	0.35	0.37	0.95	0.342	59	5	0.24	0.14	1.77	0.0762	55	NA	NA	NA	NA	NA	NA	2
Q6GPH6	Inositol 1,4,5-trisphosphate receptor-interacting protein-like 1	ITPRIPL1	ENSG00000198885	11	0.22	0.13	1.77	0.0767	0	9	0.09	0.07	1.28	0.2	0	NA	NA	NA	NA	NA	NA	2
P43652	Afamin	AFM	ENSG00000079557	14	0.04	0.11	0.33	0.743	5	5	0.04	0.13	0.29	0.774	67	15	0.28	0.16	1.77	0.0767	0	3
P28845	Corticosteroid 11-beta-dehydrogenase isozyme 1	HSD11B1	ENSG00000117594	NA	NA	NA	NA	NA	NA	NA	NA	NA	NA	NA	NA	24	0.17	0.1	1.77	0.0769	9	1
Q9NR55	Basic leucine zipper transcriptional factor ATF-like 3	BATF3	ENSG00000123685	5	-0.06	0.21	-0.28	0.783	60	3	-0.24	0.14	-1.77	0.0769	51	NA	NA	NA	NA	NA	NA	2
Q15661	Tryptase alpha/beta-1	TPSAB1	ENSG00000172236	62	0.03	0.04	0.69	0.488	3	11	0.07	0.06	1.1	0.27	21	43	0.07	0.04	1.77	0.0771	0	3
O14879	Interferon-induced protein with tetratricopeptide repeats 3	IFIT3	ENSG00000119917	3	0.51	0.29	1.75	0.0804	17	5	0.27	0.16	1.67	0.0949	0	5	0.27	0.15	1.76	0.0777	1	3
Q9Y6Y9	Lymphocyte antigen 96	LY96	ENSG00000154589	NA	NA	NA	NA	NA	NA	NA	NA	NA	NA	NA	NA	30	0.22	0.12	1.76	0.0782	0	1
Q15046	Lysine--tRNA ligase	KARS1	ENSG00000065427	5	0.03	0.32	0.09	0.926	42	4	0.25	0.14	1.76	0.0784	0	NA	NA	NA	NA	NA	NA	2
P45954	Short/branched chain specific acyl-CoA dehydrogenase, mitochondrial	ACADSB	ENSG00000196177	5	-0.08	0.3	-0.26	0.798	55	5	-0.14	0.08	-1.76	0.0785	41	11	-0.05	0.17	-0.3	0.766	56	3
Q9H0P0	Cytosolic 5'-nucleotidase 3A	NT5C3A	ENSG00000122643	4	0.03	0.35	0.09	0.929	69	3	0.41	0.23	1.76	0.0785	35	8	0.15	0.31	0.49	0.622	63	3
Q9NUL3	Double-stranded RNA-binding protein Staufen homolog 2	STAU2	ENSG00000040341	8	0.34	0.31	1.1	0.272	61	5	0.25	0.14	1.76	0.0786	35	NA	NA	NA	NA	NA	NA	2
P98160	Basement membrane-specific heparan sulfate proteoglycan core protein	HSPG2	ENSG00000142798	21	-0.06	0.1	-0.64	0.525	3	6	0.06	0.18	0.31	0.755	70	11	-0.26	0.15	-1.76	0.0787	0	3
Q99417	C-Myc-binding protein	MYCBP	ENSG00000214114	4	0.64	0.36	1.76	0.0789	32	NA	NA	NA	NA	NA	NA	NA	NA	NA	NA	NA	NA	1
Q13316	Dentin matrix acidic phosphoprotein 1	DMP1	ENSG00000152592	NA	NA	NA	NA	NA	NA	NA	NA	NA	NA	NA	NA	23	-0.27	0.15	-1.76	0.079	35	1
Q6PCB0	von Willebrand factor A domain-containing protein 1	VWA1	ENSG00000179403	16	-0.19	0.11	-1.76	0.0791	9	8	-0.18	0.11	-1.68	0.0924	0	13	-0.16	0.13	-1.22	0.222	51	3
Q8N474	Secreted frizzled-related protein 1	SFRP1	ENSG00000104332	17	-0.21	0.12	-1.75	0.0793	31	11	-0.11	0.14	-0.8	0.426	58	20	-0.02	0.13	-0.15	0.877	38	3
Q99487	Platelet-activating factor acetylhydrolase 2, cytoplasmic	PAFAH2	ENSG00000158006	3	0.57	0.32	1.75	0.0794	0	NA	NA	NA	NA	NA	NA	5	0.06	0.59	0.09	0.926	75	2
O14734	Acyl-coenzyme A thioesterase 8	ACOT8	ENSG00000101473	5	0.14	0.31	0.46	0.644	32	7	0.21	0.12	1.75	0.0796	19	NA	NA	NA	NA	NA	NA	2
Q9UBG0	C-type mannose receptor 2	MRC2	ENSG00000011028	29	0.17	0.1	1.75	0.0797	0	8	0.23	0.17	1.35	0.176	45	NA	NA	NA	NA	NA	NA	2
Q14508	WAP four-disulfide core domain protein 2	WFDC2	ENSG00000101443	5	-0.15	0.28	-0.53	0.593	15	NA	NA	NA	NA	NA	NA	8	-0.38	0.22	-1.75	0.0797	0	2
O15405	TOX high mobility group box family member 3	TOX3	ENSG00000103460	3	0.28	0.43	0.66	0.507	0	3	0.42	0.24	1.75	0.0798	8	NA	NA	NA	NA	NA	NA	2
O95835	Serine/threonine-protein kinase LATS1	LATS1	ENSG00000131023	NA	NA	NA	NA	NA	NA	NA	NA	NA	NA	NA	NA	12	0.35	0.2	1.75	0.08	17	1
O94907	Dickkopf-related protein 1	DKK1	ENSG00000107984	35	0.15	0.08	1.75	0.0803	16	6	0.03	0.18	0.19	0.848	59	37	0.1	0.1	0.99	0.32	26	3
Q8IZP7	Heparan-sulfate 6-O-sulfotransferase 3	HS6ST3	ENSG00000185352	6	-0.51	0.29	-1.75	0.0807	26	3	0.06	0.23	0.27	0.786	52	NA	NA	NA	NA	NA	NA	2
P20645	Cation-dependent mannose-6-phosphate receptor	M6PR	ENSG00000003056	NA	NA	NA	NA	NA	NA	NA	NA	NA	NA	NA	NA	3	0.65	0.37	1.75	0.0807	86	1
Q9H4G0	Band 4.1-like protein 1	EPB41L1	ENSG00000088367	5	0.69	0.45	1.53	0.127	60	3	-0.42	0.24	-1.75	0.0807	69	NA	NA	NA	NA	NA	NA	2
P03971	Muellerian-inhibiting factor	AMH	ENSG00000104899	35	0.13	0.08	1.75	0.0808	10	3	0.22	0.14	1.55	0.121	0	NA	NA	NA	NA	NA	NA	2
O60602	Toll-like receptor 5	TLR5	ENSG00000187554	42	-0.12	0.07	-1.74	0.0811	1	6	-0.14	0.1	-1.44	0.15	0	NA	NA	NA	NA	NA	NA	2
P48775	Tryptophan 2,3-dioxygenase	TDO2	ENSG00000262635|ENSG00000151790	31	-0.11	0.09	-1.21	0.225	11	6	-0.18	0.1	-1.74	0.0812	0	NA	NA	NA	NA	NA	NA	2
Q9H772	Gremlin-2	GREM2	ENSG00000180875	19	0.17	0.11	1.6	0.109	21	4	0.28	0.16	1.74	0.0815	0	NA	NA	NA	NA	NA	NA	2
O14828	Secretory carrier-associated membrane protein 3	SCAMP3	ENSG00000116521	NA	NA	NA	NA	NA	NA	NA	NA	NA	NA	NA	NA	9	0.42	0.24	1.74	0.0819	33	1
O76003	Glutaredoxin-3	GLRX3	ENSG00000108010	4	0.33	0.29	1.14	0.256	0	3	0.34	0.2	1.74	0.0819	15	NA	NA	NA	NA	NA	NA	2
P01009	Alpha-1-antitrypsin	SERPINA1	ENSG00000197249	36	-0.03	0.05	-0.54	0.586	24	14	0	0.05	0.01	0.993	42	5	-0.25	0.14	-1.74	0.082	0	3
O75771	DNA repair protein RAD51 homolog 4	RAD51D	ENSG00000185379	8	0.14	0.2	0.68	0.496	0	7	0.24	0.14	1.74	0.0824	0	NA	NA	NA	NA	NA	NA	2
Q9BWV1	Brother of CDO	BOC	ENSG00000144857	22	-0.2	0.11	-1.74	0.0824	21	4	-0.01	0.27	-0.04	0.971	76	20	-0.14	0.12	-1.2	0.232	13	3
Q99729	Heterogeneous nuclear ribonucleoprotein A/B	HNRNPAB	ENSG00000197451	4	0.23	0.25	0.92	0.358	29	4	0.28	0.16	1.74	0.0826	35	NA	NA	NA	NA	NA	NA	2
P34130	Neurotrophin-4	NTF4	ENSG00000225950	NA	NA	NA	NA	NA	NA	NA	NA	NA	NA	NA	NA	5	-0.58	0.33	-1.73	0.083	0	1
Q07444	NKG2-E type II integral membrane protein:Isoform H, Cytoplasmic domain	KLRC3	ENSG00000205810	36	0.11	0.07	1.73	0.0833	24	3	0.06	0.07	0.98	0.329	0	NA	NA	NA	NA	NA	NA	2
Q86VZ4	Low-density lipoprotein receptor-related protein 11	LRP11	ENSG00000120256	57	-0.05	0.05	-1.1	0.271	9	17	-0.06	0.04	-1.73	0.0835	0	32	-0.04	0.05	-0.84	0.402	0	3
P00797	Renin	REN	ENSG00000143839	11	0.08	0.19	0.4	0.69	26	3	-0.28	0.25	-1.14	0.256	0	13	-0.33	0.19	-1.73	0.084	0	3
Q9UNZ2	NSFL1 cofactor p47	NSFL1C	ENSG00000088833	NA	NA	NA	NA	NA	NA	3	0.41	0.24	1.73	0.0841	40	7	0.24	0.35	0.68	0.498	57	2
O15123	Angiopoietin-2	ANGPT2	ENSG00000091879	13	-0.15	0.13	-1.14	0.256	0	4	0.21	0.22	0.93	0.351	43	21	-0.18	0.1	-1.72	0.0846	1	3
Q16619	Cardiotrophin-1	CTF1	ENSG00000150281	5	0.15	0.25	0.6	0.551	59	5	0.11	0.24	0.44	0.659	62	6	-0.51	0.3	-1.72	0.0847	2	3
Q9NSY2	StAR-related lipid transfer protein 5	STARD5	ENSG00000172345	9	0.12	0.1	1.23	0.219	0	6	0.11	0.06	1.72	0.0847	28	NA	NA	NA	NA	NA	NA	2
Q9NQ60	Equatorin	EQTN	ENSG00000120160	3	-0.54	0.31	-1.72	0.0849	0	NA	NA	NA	NA	NA	NA	NA	NA	NA	NA	NA	NA	1
P46109	Crk-like protein	CRKL	ENSG00000099942	NA	NA	NA	NA	NA	NA	NA	NA	NA	NA	NA	NA	4	0.69	0.4	1.72	0.0855	50	1
Q8IV16	Glycosylphosphatidylinositol-anchored high density lipoprotein-binding protein 1	GPIHBP1	ENSG00000277494	NA	NA	NA	NA	NA	NA	NA	NA	NA	NA	NA	NA	12	-0.18	0.11	-1.72	0.0856	3	1
Q8WVF2	Unique cartilage matrix-associated protein	UCMA	ENSG00000165623	27	-0.02	0.1	-0.22	0.824	47	7	0.15	0.09	1.72	0.0857	23	NA	NA	NA	NA	NA	NA	2
P08648	Integrin alpha-5	ITGA5	ENSG00000161638	11	0.11	0.15	0.72	0.47	41	7	0.02	0.12	0.19	0.85	43	31	-0.17	0.1	-1.72	0.0861	0	3
Q5SRI9	Glycoprotein endo-alpha-1,2-mannosidase	MANEA	ENSG00000172469	96	-0.06	0.03	-1.72	0.0861	30	13	-0.03	0.05	-0.59	0.555	51	NA	NA	NA	NA	NA	NA	2
P02652	Apolipoprotein A-II	APOA2	ENSG00000158874	31	0.01	0.12	0.06	0.956	33	7	0	0.07	-0.01	0.992	0	24	-0.21	0.12	-1.72	0.0862	0	3
P05129	Protein kinase C gamma type	PRKCG	ENSG00000126583	6	0.55	0.34	1.6	0.109	48	7	0.29	0.17	1.72	0.0863	45	NA	NA	NA	NA	NA	NA	2
P17516	Aldo-keto reductase family 1 member C4	AKR1C4	ENSG00000198610	35	-0.08	0.06	-1.25	0.21	17	4	-0.11	0.07	-1.71	0.0863	15	NA	NA	NA	NA	NA	NA	2
Q9H972	Uncharacterized protein C14orf93	C14orf93	ENSG00000100802	16	-0.12	0.12	-1.01	0.312	24	6	-0.14	0.08	-1.71	0.0866	0	NA	NA	NA	NA	NA	NA	2
Q12797	Aspartyl/asparaginyl beta-hydroxylase	ASPH	ENSG00000198363	5	0.23	0.27	0.85	0.398	28	5	0.2	0.11	1.71	0.0867	22	NA	NA	NA	NA	NA	NA	2
Q13045	Protein flightless-1 homolog	FLII	ENSG00000177731|ENSG00000284571	3	0.44	0.34	1.27	0.205	65	3	0.29	0.17	1.71	0.0867	52	NA	NA	NA	NA	NA	NA	2
Q8TDB6	E3 ubiquitin-protein ligase DTX3L	DTX3L	ENSG00000163840	3	0.74	0.43	1.71	0.0869	57	NA	NA	NA	NA	NA	NA	NA	NA	NA	NA	NA	NA	1
Q13901	Nuclear nucleic acid-binding protein C1D	C1D	ENSG00000197223	5	0.17	0.32	0.55	0.584	64	4	-0.25	0.15	-1.71	0.0875	0	NA	NA	NA	NA	NA	NA	2
O94933	SLIT and NTRK-like protein 3	SLITRK3	ENSG00000121871	39	-0.12	0.07	-1.71	0.0879	0	10	-0.12	0.09	-1.36	0.175	16	NA	NA	NA	NA	NA	NA	2
O14737	Programmed cell death protein 5	PDCD5	ENSG00000105185	17	0.15	0.09	1.71	0.088	0	8	0.07	0.08	0.91	0.365	0	20	0.14	0.09	1.46	0.143	34	3
Q9Y3C8	Ubiquitin-fold modifier-conjugating enzyme 1	UFC1	ENSG00000143222	3	0.22	0.5	0.45	0.655	74	3	0.36	0.21	1.71	0.088	16	NA	NA	NA	NA	NA	NA	2
P13726	Tissue factor	F3	ENSG00000117525	5	0.61	0.4	1.52	0.129	70	NA	NA	NA	NA	NA	NA	32	-0.13	0.08	-1.71	0.0882	1	2
Q96EK6	Glucosamine 6-phosphate N-acetyltransferase	GNPNAT1	ENSG00000100522	NA	NA	NA	NA	NA	NA	3	0.38	0.22	1.7	0.0885	43	NA	NA	NA	NA	NA	NA	1
Q9H3U1	Protein unc-45 homolog A	UNC45A	ENSG00000140553	5	0.32	0.42	0.76	0.445	56	3	0.4	0.24	1.7	0.0885	36	NA	NA	NA	NA	NA	NA	2
P23276	Kell blood group glycoprotein	KEL	ENSG00000197993	NA	NA	NA	NA	NA	NA	NA	NA	NA	NA	NA	NA	48	-0.09	0.05	-1.7	0.0886	3	1
P22105	Tenascin-X	TNXB	ENSG00000168477	76	0.06	0.03	1.7	0.0887	15	16	0.05	0.06	0.91	0.363	45	29	0.08	0.06	1.39	0.166	16	3
Q9BWV2	Spermatogenesis-associated protein 9	SPATA9	ENSG00000145757	4	0.05	0.21	0.24	0.81	0	3	0.22	0.13	1.7	0.0887	0	NA	NA	NA	NA	NA	NA	2
Q08499	cAMP-specific 3',5'-cyclic phosphodiesterase 4D	PDE4D	ENSG00000113448	7	0.41	0.24	1.7	0.0891	46	NA	NA	NA	NA	NA	NA	NA	NA	NA	NA	NA	NA	1
Q8N1Q1	Carbonic anhydrase 13	CA13	ENSG00000185015	28	0.12	0.09	1.29	0.196	14	6	0.09	0.08	1.21	0.226	0	13	0.19	0.11	1.7	0.0893	15	3
Q9UMX5	Neudesin	NENF	ENSG00000117691	NA	NA	NA	NA	NA	NA	NA	NA	NA	NA	NA	NA	4	0.53	0.31	1.7	0.0893	0	1
P07948	Tyrosine-protein kinase Lyn	LYN	ENSG00000254087	NA	NA	NA	NA	NA	NA	3	0.43	0.25	1.7	0.0899	34	8	0.13	0.32	0.42	0.676	56	2
Q8TEU8	WAP, Kazal, immunoglobulin, Kunitz and NTR domain-containing protein 2	WFIKKN2	ENSG00000173714	29	0.05	0.06	0.89	0.372	2	3	0.08	0.1	0.79	0.427	74	24	0.08	0.05	1.69	0.0902	2	3
Q7Z3B1	Neuronal growth regulator 1	NEGR1	ENSG00000172260	5	0.49	0.29	1.69	0.0903	0	6	-0.07	0.16	-0.46	0.646	48	NA	NA	NA	NA	NA	NA	2
P54802	Alpha-N-acetylglucosaminidase	NAGLU	ENSG00000108784	133	-0.05	0.03	-1.69	0.0904	3	15	-0.08	0.04	-1.68	0.0921	42	NA	NA	NA	NA	NA	NA	2
Q9NS62	Thrombospondin type-1 domain-containing protein 1	THSD1	ENSG00000136114	56	-0.06	0.05	-1.27	0.206	36	11	-0.09	0.06	-1.53	0.125	53	7	-0.37	0.22	-1.69	0.0905	61	3
P00441	Superoxide dismutase [Cu-Zn]	SOD1	ENSG00000142168	NA	NA	NA	NA	NA	NA	NA	NA	NA	NA	NA	NA	5	0.54	0.32	1.69	0.0909	49	1
Q96A25	Transmembrane protein 106A	TMEM106A	ENSG00000184988	8	0.05	0.22	0.24	0.807	30	7	0.26	0.17	1.59	0.113	60	24	0.23	0.13	1.69	0.091	40	3
O76076	WNT1-inducible-signaling pathway protein 2	CCN5	ENSG00000064205	45	-0.1	0.06	-1.69	0.0915	18	3	-0.25	0.17	-1.48	0.138	0	12	-0.07	0.12	-0.59	0.554	0	3
Q9H3S1	Semaphorin-4A	SEMA4A	ENSG00000196189	39	-0.06	0.07	-0.79	0.427	4	15	-0.15	0.09	-1.69	0.0915	44	NA	NA	NA	NA	NA	NA	2
O95881	Thioredoxin domain-containing protein 12	TXNDC12	ENSG00000117862	NA	NA	NA	NA	NA	NA	5	0.29	0.17	1.69	0.0917	0	NA	NA	NA	NA	NA	NA	1
P09326	CD48 antigen	CD48	ENSG00000117091	27	0.01	0.09	0.16	0.876	0	6	0.19	0.14	1.39	0.165	2	46	0.1	0.06	1.68	0.092	36	3
P15428	15-hydroxyprostaglandin dehydrogenase [NAD(+)]	HPGD	ENSG00000164120	6	0.17	0.16	1.05	0.293	43	5	0.26	0.15	1.68	0.092	0	NA	NA	NA	NA	NA	NA	2
Q16270	Insulin-like growth factor-binding protein 7	IGFBP7	ENSG00000163453	34	0.14	0.08	1.68	0.0926	6	5	-0.02	0.09	-0.28	0.78	0	19	0	0.09	-0.02	0.985	12	3
Q96PQ0	VPS10 domain-containing receptor SorCS2 [Cleaved into: SorCS2 122 kDa chain; SorCS2 104 kDa chain; SorCS2 18 kDa chain]	SORCS2	ENSG00000184985	5	0.12	0.26	0.45	0.653	0	NA	NA	NA	NA	NA	NA	29	-0.11	0.06	-1.68	0.0927	0	2
P20783	Neurotrophin-3	NTF3	ENSG00000185652	9	0.05	0.18	0.31	0.759	0	3	0.24	0.24	0.99	0.32	0	16	0.21	0.12	1.68	0.0928	16	3
Q13145	BMP and activin membrane-bound inhibitor homolog	BAMBI	ENSG00000095739	NA	NA	NA	NA	NA	NA	3	-0.08	0.35	-0.24	0.812	82	4	-0.59	0.35	-1.68	0.0928	0	2
P63167	Dynein light chain 1, cytoplasmic	DYNLL1	ENSG00000088986	4	0.45	0.27	1.68	0.093	0	NA	NA	NA	NA	NA	NA	NA	NA	NA	NA	NA	NA	1
Q08554	Desmocollin-1	DSC1	ENSG00000134765	7	-0.16	0.24	-0.66	0.51	64	5	-0.2	0.12	-1.68	0.0931	58	NA	NA	NA	NA	NA	NA	2
Q13283	Ras GTPase-activating protein-binding protein 1	G3BP1	ENSG00000145907	4	0.13	0.33	0.4	0.692	50	3	0.33	0.19	1.68	0.0934	50	NA	NA	NA	NA	NA	NA	2
P05546	Heparin cofactor 2	SERPIND1	ENSG00000099937	13	-0.13	0.16	-0.77	0.441	60	11	0.13	0.08	1.68	0.0934	11	29	0.09	0.09	0.98	0.325	23	3
Q96C10	Probable ATP-dependent RNA helicase DHX58	DHX58	ENSG00000108771	10	0.24	0.14	1.68	0.0935	0	8	0.03	0.12	0.25	0.802	71	NA	NA	NA	NA	NA	NA	2
P10645	Chromogranin-A	CHGA	ENSG00000100604	12	0.2	0.12	1.68	0.0936	16	3	0.22	0.2	1.1	0.27	69	12	0.11	0.16	0.68	0.495	36	3
P84095	Rho-related GTP-binding protein RhoG	RHOG	ENSG00000177105	3	0.91	0.54	1.68	0.0937	72	NA	NA	NA	NA	NA	NA	NA	NA	NA	NA	NA	NA	1
O95633	Follistatin-related protein 3	FSTL3	ENSG00000070404	5	-0.27	0.34	-0.8	0.421	30	3	0.42	0.25	1.67	0.0941	0	11	0.06	0.22	0.29	0.772	6	3
P18075	Bone morphogenetic protein 7	BMP7	ENSG00000101144	10	-0.15	0.18	-0.88	0.377	22	6	-0.19	0.11	-1.67	0.0942	0	NA	NA	NA	NA	NA	NA	2
P16591	Tyrosine-protein kinase Fer	FER	ENSG00000151422	4	0.49	0.29	1.67	0.0944	9	3	0.26	0.34	0.76	0.445	78	NA	NA	NA	NA	NA	NA	2
O95445	Apolipoprotein M	APOM	ENSG00000204444	28	-0.06	0.09	-0.65	0.516	3	11	-0.02	0.09	-0.28	0.783	30	26	-0.16	0.09	-1.67	0.0945	18	3
Q8N4V1	Membrane magnesium transporter 1	MMGT1	ENSG00000169446	4	0.16	0.33	0.48	0.635	67	3	-0.44	0.26	-1.67	0.0945	78	NA	NA	NA	NA	NA	NA	2
Q6UXH9	Inactive serine protease PAMR1	PAMR1	ENSG00000149090	NA	NA	NA	NA	NA	NA	NA	NA	NA	NA	NA	NA	38	0.12	0.07	1.67	0.0947	33	1
Q96LA6	Fc receptor-like protein 1	FCRL1	ENSG00000163534	50	0.1	0.06	1.67	0.0948	0	11	-0.04	0.08	-0.45	0.655	24	55	0.06	0.07	0.87	0.383	26	3
Q96IQ7	V-set and immunoglobulin domain-containing protein 2	VSIG2	ENSG00000019102	15	-0.07	0.08	-0.81	0.416	0	4	-0.04	0.08	-0.45	0.65	0	12	-0.18	0.11	-1.67	0.0952	15	3
Q9BS26	Endoplasmic reticulum resident protein 44	ERP44	ENSG00000023318	8	0.37	0.22	1.67	0.0953	26	3	0.53	0.36	1.46	0.143	73	19	0.05	0.08	0.55	0.582	25	3
P28482	Mitogen-activated protein kinase 1	MAPK1	ENSG00000100030	NA	NA	NA	NA	NA	NA	3	0.41	0.25	1.67	0.0957	51	NA	NA	NA	NA	NA	NA	1
Q9NUI1	Peroxisomal 2,4-dienoyl-CoA reductase	DECR2	ENSG00000242612|ENSG00000274296	25	0.1	0.06	1.67	0.0957	13	15	0.06	0.06	1.08	0.282	47	NA	NA	NA	NA	NA	NA	2
Q15388	Mitochondrial import receptor subunit TOM20 homolog	TOMM20	ENSG00000173726	NA	NA	NA	NA	NA	NA	NA	NA	NA	NA	NA	NA	11	0.39	0.24	1.67	0.0959	32	1
Q9HCN8	Stromal cell-derived factor 2-like protein 1	SDF2L1	ENSG00000128228	5	0.43	0.26	1.67	0.0959	51	5	0.21	0.17	1.24	0.213	43	NA	NA	NA	NA	NA	NA	2
Q8TBE7	Solute carrier family 35 member G2	SLC35G2	ENSG00000168917	44	0.05	0.05	0.91	0.363	0	11	0.09	0.05	1.66	0.096	5	NA	NA	NA	NA	NA	NA	2
P10092	Calcitonin gene-related peptide 2	CALCB	ENSG00000175868	6	-0.25	0.15	-1.66	0.096	35	NA	NA	NA	NA	NA	NA	7	0.25	0.23	1.12	0.262	28	2
Q5VWZ2	Lysophospholipase-like protein 1	LYPLAL1	ENSG00000143353	NA	NA	NA	NA	NA	NA	7	0.18	0.11	1.66	0.0964	5	NA	NA	NA	NA	NA	NA	1
Q9Y5C1	Angiopoietin-related protein 3	ANGPTL3	ENSG00000132855	39	-0.06	0.07	-0.93	0.353	1	NA	NA	NA	NA	NA	NA	21	-0.16	0.1	-1.66	0.0966	0	2
O15130	Pro-FMRFamide-related neuropeptide FF	NPFF	ENSG00000139574	37	0.03	0.06	0.48	0.634	9	14	0.09	0.05	1.66	0.0967	11	NA	NA	NA	NA	NA	NA	2
P48788	Troponin I, fast skeletal muscle	TNNI2	ENSG00000288219|ENSG00000130598	8	0.51	0.34	1.53	0.127	62	3	0.76	0.46	1.66	0.097	84	NA	NA	NA	NA	NA	NA	2
O95460	Matrilin-4	MATN4	ENSG00000124159	11	-0.36	0.22	-1.66	0.0971	71	4	-0.24	0.15	-1.64	0.1	40	NA	NA	NA	NA	NA	NA	2
Q8N9N8	Probable RNA-binding protein EIF1AD	EIF1AD	ENSG00000175376	5	0.26	0.15	1.66	0.0972	24	NA	NA	NA	NA	NA	NA	NA	NA	NA	NA	NA	NA	1
P55055	Oxysterols receptor LXR-beta	NR1H2	ENSG00000131408	10	0.22	0.13	1.66	0.0976	23	6	0.21	0.15	1.34	0.181	54	NA	NA	NA	NA	NA	NA	2
P21709	Ephrin type-A receptor 1	EPHA1	ENSG00000146904	49	-0.08	0.05	-1.66	0.0979	23	8	-0.07	0.05	-1.5	0.135	0	15	0.17	0.12	1.38	0.169	0	3
Q12794	Hyaluronidase-1	HYAL1	ENSG00000114378	7	-0.3	0.18	-1.65	0.098	18	4	-0.01	0.31	-0.04	0.964	76	16	0.03	0.17	0.21	0.838	57	3
P09467	Fructose-1,6-bisphosphatase 1	FBP1	ENSG00000165140	10	-0.32	0.19	-1.65	0.098	0	NA	NA	NA	NA	NA	NA	14	0.12	0.1	1.17	0.243	0	2
P02656	Apolipoprotein C-III	APOC3	ENSG00000110245	31	-0.15	0.09	-1.65	0.0991	2	11	-0.05	0.09	-0.53	0.599	13	NA	NA	NA	NA	NA	NA	2
P22061	Protein-L-isoaspartate(D-aspartate) O-methyltransferase	PCMT1	ENSG00000120265	3	-0.59	0.36	-1.65	0.0993	0	4	0.02	0.2	0.1	0.919	17	NA	NA	NA	NA	NA	NA	2
P80098	C-C motif chemokine 7	CCL7	ENSG00000108688	35	0.01	0.05	0.23	0.816	1	9	0.04	0.04	0.92	0.358	0	15	0.18	0.11	1.65	0.0993	26	3
O00175	C-C motif chemokine 24	CCL24	ENSG00000106178	7	0.16	0.22	0.74	0.457	52	4	0.02	0.23	0.08	0.938	70	58	-0.06	0.04	-1.65	0.0994	26	3
Q9NPF2	Carbohydrate sulfotransferase 11	CHST11	ENSG00000171310	31	0.11	0.09	1.22	0.222	33	12	0.13	0.08	1.65	0.0997	41	NA	NA	NA	NA	NA	NA	2
Q9Y3B8	Oligoribonuclease, mitochondrial	REXO2	ENSG00000076043	6	0.27	0.21	1.28	0.201	8	3	0.27	0.16	1.65	0.0997	0	NA	NA	NA	NA	NA	NA	2
Q96PB7	Noelin-3:Isoform 2, N-term	OLFM3	ENSG00000118733	10	0.15	0.19	0.78	0.433	34	7	-0.24	0.15	-1.65	0.0997	38	NA	NA	NA	NA	NA	NA	2
P00738	Haptoglobin	HP	ENSG00000257017	85	-0.05	0.03	-1.65	0.1	0	25	0	0.04	0.12	0.904	0	NA	NA	NA	NA	NA	NA	2
Q9BW85	Splicing factor YJU2	YJU2	ENSG00000105248	NA	NA	NA	NA	NA	NA	NA	NA	NA	NA	NA	NA	3	0.83	0.51	1.64	0.1	60	1
Q03154	Aminoacylase-1	ACY1	ENSG00000243989	17	-0.16	0.12	-1.3	0.195	13	3	-0.45	0.27	-1.64	0.1	0	11	-0.18	0.21	-0.87	0.387	0	3
P02776	Platelet factor 4	PF4	ENSG00000163737	6	-0.15	0.26	-0.59	0.552	52	3	-0.49	0.3	-1.64	0.101	74	24	0.01	0.11	0.1	0.919	12	3
O76038	Secretagogin	SCGN	ENSG00000079689	9	0.02	0.18	0.14	0.89	11	3	0.23	0.25	0.91	0.361	0	14	-0.25	0.15	-1.64	0.101	28	3
Q14011	Cold-inducible RNA-binding protein	CIRBP	ENSG00000099622	4	0.2	0.28	0.71	0.479	47	3	0.28	0.17	1.64	0.101	52	10	0.25	0.27	0.95	0.341	53	3
O00451	GDNF family receptor alpha-2	GFRA2	ENSG00000168546	47	-0.07	0.06	-1.07	0.284	0	12	-0.1	0.06	-1.62	0.106	0	32	-0.11	0.07	-1.64	0.101	0	3
P51888	Prolargin	PRELP	ENSG00000188783	NA	NA	NA	NA	NA	NA	NA	NA	NA	NA	NA	NA	16	-0.18	0.11	-1.64	0.101	9	1
Q96GA7	Serine dehydratase-like	SDSL	ENSG00000139410	11	0.11	0.15	0.72	0.472	34	5	0.16	0.1	1.64	0.102	0	NA	NA	NA	NA	NA	NA	2
P50225	Sulfotransferase 1A1	SULT1A1	ENSG00000196502	NA	NA	NA	NA	NA	NA	NA	NA	NA	NA	NA	NA	16	0.36	0.22	1.64	0.102	44	1
P55287	Cadherin-11:Cytoplasmic domain	CDH11	ENSG00000140937	37	0.13	0.08	1.64	0.102	0	10	0.15	0.1	1.48	0.139	26	NA	NA	NA	NA	NA	NA	2
Q9BUD6	Spondin-2	SPON2	ENSG00000159674	12	0.17	0.1	1.63	0.102	0	4	0.18	0.15	1.19	0.236	64	10	0.1	0.13	0.81	0.416	0	3
Q9H173	Nucleotide exchange factor SIL1	SIL1	ENSG00000120725	NA	NA	NA	NA	NA	NA	NA	NA	NA	NA	NA	NA	5	0.31	0.19	1.63	0.102	0	1
Q16610	Extracellular matrix protein 1	ECM1	ENSG00000143369	56	-0.06	0.04	-1.36	0.175	0	11	-0.07	0.05	-1.63	0.102	0	23	-0.06	0.05	-1.21	0.226	9	3
P06239	Tyrosine-protein kinase Lck	LCK	ENSG00000182866	NA	NA	NA	NA	NA	NA	4	0.36	0.22	1.63	0.103	34	NA	NA	NA	NA	NA	NA	1
Q9H0V9	VIP36-like protein	LMAN2L	ENSG00000114988	NA	NA	NA	NA	NA	NA	4	0.31	0.19	1.63	0.103	0	NA	NA	NA	NA	NA	NA	1
Q8IUC8	Polypeptide N-acetylgalactosaminyltransferase 13	GALNT13	ENSG00000144278	4	-0.76	0.47	-1.63	0.103	71	NA	NA	NA	NA	NA	NA	NA	NA	NA	NA	NA	NA	1
P40933	Interleukin-15	IL15	ENSG00000164136	6	0.07	0.11	0.68	0.498	37	4	0.11	0.08	1.44	0.151	30	41	-0.14	0.09	-1.63	0.103	0	3
P42574	Caspase-3	CASP3	ENSG00000164305	7	0.04	0.26	0.14	0.891	61	3	-0.1	0.18	-0.55	0.584	70	11	0.39	0.24	1.63	0.103	44	3
Q09666	Neuroblast differentiation-associated protein AHNAK	AHNAK	ENSG00000124942	NA	NA	NA	NA	NA	NA	NA	NA	NA	NA	NA	NA	7	-0.34	0.21	-1.63	0.104	39	1
P27144	Adenylate kinase 4, mitochondrial	AK4	ENSG00000162433	12	0.21	0.13	1.63	0.104	0	5	0.12	0.13	0.96	0.336	47	NA	NA	NA	NA	NA	NA	2
O95379	Tumor necrosis factor alpha-induced protein 8	TNFAIP8	ENSG00000145779	5	-0.3	0.19	-1.63	0.104	0	NA	NA	NA	NA	NA	NA	NA	NA	NA	NA	NA	NA	1
O00399	Dynactin subunit 6	DCTN6	ENSG00000104671	5	0.04	0.41	0.09	0.925	62	NA	NA	NA	NA	NA	NA	4	-0.63	0.39	-1.63	0.104	37	2
O75594	Peptidoglycan recognition protein 1	PGLYRP1	ENSG00000008438	18	-0.17	0.11	-1.62	0.104	0	5	0.01	0.13	0.11	0.916	0	33	-0.09	0.08	-1.17	0.243	7	3
Q02880	DNA topoisomerase 2-beta	TOP2B	ENSG00000077097	NA	NA	NA	NA	NA	NA	NA	NA	NA	NA	NA	NA	8	0.31	0.19	1.62	0.104	55	1
P22607	Fibroblast growth factor receptor 3:Extracellular domain	FGFR3	ENSG00000068078	7	0.13	0.21	0.62	0.537	39	3	0.44	0.27	1.62	0.104	53	NA	NA	NA	NA	NA	NA	2
Q6EBC2	Interleukin-31	IL31	ENSG00000204671	15	0.15	0.09	1.62	0.104	0	13	0.06	0.05	1.2	0.229	0	NA	NA	NA	NA	NA	NA	2
O00330	Pyruvate dehydrogenase protein X component, mitochondrial	PDHX	ENSG00000110435	NA	NA	NA	NA	NA	NA	4	0.25	0.15	1.62	0.104	0	NA	NA	NA	NA	NA	NA	1
P18627	Lymphocyte activation gene 3 protein	LAG3	ENSG00000089692	17	0.2	0.17	1.18	0.239	49	7	0.3	0.19	1.6	0.109	62	31	0.18	0.11	1.62	0.105	35	3
O00300	Tumor necrosis factor receptor superfamily member 11B	TNFRSF11B	ENSG00000164761	22	-0.04	0.14	-0.25	0.801	49	4	-0.31	0.19	-1.62	0.105	43	38	-0.02	0.1	-0.17	0.863	30	3
O00206|Q9Y6Y9	Toll-like receptor 4:Lymphocyte antigen 96 complex	TLR4|LY96	ENSG00000136869|ENSG00000154589	NA	NA	NA	NA	NA	NA	7	-0.18	0.11	-1.62	0.106	71	NA	NA	NA	NA	NA	NA	1
P09972	Fructose-bisphosphate aldolase C	ALDOC	ENSG00000109107	4	-0.56	0.35	-1.62	0.106	66	NA	NA	NA	NA	NA	NA	NA	NA	NA	NA	NA	NA	1
Q86UE6	Leucine-rich repeat transmembrane neuronal protein 1	LRRTM1	ENSG00000162951	18	-0.03	0.09	-0.33	0.743	0	15	-0.08	0.05	-1.62	0.106	11	NA	NA	NA	NA	NA	NA	2
Q92541	RNA polymerase-associated protein RTF1 homolog	RTF1	ENSG00000137815	NA	NA	NA	NA	NA	NA	5	0.15	0.09	1.62	0.106	0	NA	NA	NA	NA	NA	NA	1
P24071	Immunoglobulin alpha Fc receptor	FCAR	ENSG00000186431	NA	NA	NA	NA	NA	NA	NA	NA	NA	NA	NA	NA	46	-0.07	0.04	-1.62	0.106	0	1
Q8TCZ2	CD99 antigen-like protein 2	CD99L2	ENSG00000102181	7	0.16	0.23	0.71	0.481	55	3	0.15	0.3	0.5	0.619	85	12	0.24	0.15	1.61	0.106	15	3
Q9NR46	Endophilin-B2	SH3GLB2	ENSG00000148341	9	0.36	0.22	1.61	0.106	0	NA	NA	NA	NA	NA	NA	8	-0.14	0.12	-1.18	0.238	7	2
P11464	Pregnancy-specific beta-1-glycoprotein 1	PSG1	ENSG00000231924	NA	NA	NA	NA	NA	NA	3	-0.17	0.22	-0.78	0.438	70	35	-0.12	0.07	-1.61	0.106	14	2
Q9Y2C2	Uronyl 2-sulfotransferase	UST	ENSG00000111962	19	0.19	0.11	1.61	0.107	0	8	0.11	0.12	0.87	0.384	54	NA	NA	NA	NA	NA	NA	2
Q9HC16	DNA dC->dU-editing enzyme APOBEC-3G	APOBEC3G	ENSG00000239713	6	0.1	0.22	0.44	0.657	31	6	0.22	0.13	1.61	0.107	2	NA	NA	NA	NA	NA	NA	2
P07320	Gamma-crystallin D	CRYGD	ENSG00000118231	4	0.13	0.24	0.56	0.579	32	6	-0.01	0.15	-0.07	0.944	61	39	0.08	0.05	1.61	0.107	34	3
Q01344	Interleukin-5 receptor subunit alpha	IL5RA	ENSG00000091181	54	0.1	0.06	1.61	0.107	22	17	-0.02	0.07	-0.26	0.791	21	73	-0.04	0.05	-0.87	0.387	0	3
Q15165	Serum paraoxonase/arylesterase 2	PON2	ENSG00000105854	NA	NA	NA	NA	NA	NA	NA	NA	NA	NA	NA	NA	40	0.06	0.04	1.61	0.107	21	1
P98170	E3 ubiquitin-protein ligase XIAP	XIAP	ENSG00000101966	NA	NA	NA	NA	NA	NA	NA	NA	NA	NA	NA	NA	5	0.61	0.38	1.61	0.108	60	1
Q8N2Q7	Neuroligin-1	NLGN1	ENSG00000169760	16	0.24	0.15	1.6	0.111	21	6	0.27	0.17	1.61	0.108	33	NA	NA	NA	NA	NA	NA	2
P32455	Guanylate-binding protein 1	GBP1	ENSG00000117228	23	-0.17	0.11	-1.61	0.108	0	NA	NA	NA	NA	NA	NA	13	-0.08	0.08	-1.01	0.314	19	2
Q07817	Bcl-2-like protein 1	BCL2L1	ENSG00000171552	12	0.11	0.14	0.76	0.444	32	5	0.01	0.11	0.09	0.93	31	10	0.52	0.32	1.6	0.109	54	3
Q8IW52	SLIT and NTRK-like protein 4	SLITRK4	NA	3	-0.84	0.52	-1.6	0.109	72	NA	NA	NA	NA	NA	NA	NA	NA	NA	NA	NA	NA	1
P01031	Complement C5	C5	ENSG00000106804	11	-0.26	0.16	-1.6	0.109	0	7	-0.06	0.11	-0.5	0.619	0	4	-0.03	0.21	-0.14	0.887	25	3
P10586	Receptor-type tyrosine-protein phosphatase F	PTPRF	ENSG00000142949	NA	NA	NA	NA	NA	NA	NA	NA	NA	NA	NA	NA	36	-0.17	0.1	-1.6	0.109	20	1
P42658	Dipeptidyl aminopeptidase-like protein 6	DPP6	ENSG00000130226	NA	NA	NA	NA	NA	NA	NA	NA	NA	NA	NA	NA	18	-0.2	0.12	-1.6	0.11	33	1
O15075	Serine/threonine-protein kinase DCLK1	DCLK1	ENSG00000133083	18	0.08	0.12	0.68	0.499	30	9	0.19	0.12	1.6	0.11	45	NA	NA	NA	NA	NA	NA	2
O00339	Matrilin-2	MATN2	ENSG00000132561	9	0.03	0.16	0.16	0.876	21	7	-0.18	0.11	-1.6	0.11	0	26	0.02	0.06	0.29	0.768	13	3
Q12792	Twinfilin-1	TWF1	NA	NA	NA	NA	NA	NA	NA	3	0.41	0.26	1.6	0.11	46	NA	NA	NA	NA	NA	NA	1
Q9UKJ1	Paired immunoglobulin-like type 2 receptor alpha	PILRA	ENSG00000085514	104	0.04	0.03	1.49	0.136	20	21	0.04	0.03	1.6	0.11	0	43	-0.03	0.03	-1.01	0.311	11	3
Q9UN86	Ras GTPase-activating protein-binding protein 2	G3BP2	ENSG00000138757	NA	NA	NA	NA	NA	NA	4	0.29	0.18	1.6	0.111	11	NA	NA	NA	NA	NA	NA	1
P01024	Complement C3	C3	ENSG00000125730	3	-0.33	0.37	-0.87	0.382	72	6	0.11	0.16	0.67	0.505	70	8	0.33	0.21	1.6	0.111	40	3
Q14289	Protein-tyrosine kinase 2-beta:Focal adhesion targeting domain	PTK2B	ENSG00000120899	9	0.05	0.16	0.29	0.774	0	3	0.35	0.22	1.59	0.111	41	NA	NA	NA	NA	NA	NA	2
Q6Y7W6	GRB10-interacting GYF protein 2	GIGYF2	ENSG00000204120	NA	NA	NA	NA	NA	NA	NA	NA	NA	NA	NA	NA	3	0.61	0.39	1.59	0.111	55	1
P29965	CD40 ligand	CD40LG	ENSG00000102245	NA	NA	NA	NA	NA	NA	NA	NA	NA	NA	NA	NA	18	0.2	0.13	1.59	0.111	0	1
P04792	Heat shock protein beta-1	HSPB1	ENSG00000106211	31	-0.09	0.07	-1.26	0.207	22	10	-0.08	0.05	-1.59	0.111	0	22	-0.08	0.09	-0.9	0.366	50	3
P09543	2',3'-cyclic-nucleotide 3'-phosphodiesterase	CNP	ENSG00000173786	4	-0.06	0.35	-0.17	0.868	0	3	0.39	0.25	1.59	0.111	51	7	-0.07	0.39	-0.19	0.851	68	3
Q6BCY4	NADH-cytochrome b5 reductase 2	CYB5R2	ENSG00000166394	17	-0.12	0.11	-1.09	0.277	24	14	-0.17	0.1	-1.59	0.111	52	18	-0.15	0.12	-1.32	0.186	40	3
Q14324	Myosin-binding protein C, fast-type	MYBPC2	ENSG00000086967	NA	NA	NA	NA	NA	NA	NA	NA	NA	NA	NA	NA	5	-0.59	0.37	-1.59	0.112	0	1
Q99832	T-complex protein 1 subunit eta	CCT7	ENSG00000135624	3	0.33	0.21	1.59	0.112	0	NA	NA	NA	NA	NA	NA	NA	NA	NA	NA	NA	NA	1
Q92752	Tenascin-R	TNR	ENSG00000116147	14	0.2	0.13	1.59	0.112	24	8	0.11	0.14	0.83	0.404	49	46	0.03	0.06	0.48	0.632	0	3
Q14512	Fibroblast growth factor-binding protein 1	FGFBP1	ENSG00000137440	7	0.38	0.32	1.17	0.242	57	3	0.43	0.27	1.59	0.112	65	28	0.08	0.11	0.73	0.465	17	3
P05160	Coagulation factor XIII B chain	F13B	ENSG00000143278	22	0.06	0.09	0.68	0.5	25	7	0.12	0.08	1.59	0.112	1	27	0.05	0.07	0.69	0.488	27	3
Q7KYR7	Butyrophilin subfamily 2 member A1	BTN2A1	ENSG00000112763	NA	NA	NA	NA	NA	NA	4	-0.11	0.23	-0.47	0.64	58	37	-0.15	0.09	-1.59	0.113	25	2
P61244	Protein max	MAX	ENSG00000125952	4	0.29	0.18	1.59	0.113	0	3	0.15	0.14	1.05	0.296	46	8	-0.05	0.32	-0.15	0.878	55	3
A4D1S0	Killer cell lectin-like receptor subfamily G member 2:C-term	KLRG2	ENSG00000188883	5	0.3	0.19	1.58	0.113	56	NA	NA	NA	NA	NA	NA	NA	NA	NA	NA	NA	NA	1
P16112	Aggrecan core protein	ACAN	ENSG00000157766	7	-0.34	0.21	-1.58	0.113	0	5	-0.02	0.15	-0.13	0.899	28	34	0.02	0.11	0.2	0.844	27	3
P10720	Platelet factor 4 variant	PF4V1	ENSG00000109272	11	-0.17	0.11	-1.54	0.124	30	15	-0.08	0.05	-1.58	0.113	42	NA	NA	NA	NA	NA	NA	2
Q9H777	Zinc phosphodiesterase ELAC protein 1	ELAC1	ENSG00000141642	NA	NA	NA	NA	NA	NA	NA	NA	NA	NA	NA	NA	7	0.39	0.25	1.58	0.114	42	1
Q04609	Glutamate carboxypeptidase 2	FOLH1	ENSG00000086205	6	-0.18	0.17	-1.06	0.291	0	6	-0.26	0.16	-1.58	0.114	51	16	0.09	0.16	0.54	0.587	0	3
Q96FQ6	Protein S100-A16	S100A16	ENSG00000188643	16	-0.14	0.16	-0.9	0.371	50	4	0.1	0.29	0.33	0.74	87	3	0.44	0.28	1.58	0.114	56	3
O95157	Neurexophilin-3	NXPH3	ENSG00000182575	9	0.05	0.19	0.27	0.789	49	NA	NA	NA	NA	NA	NA	21	-0.16	0.1	-1.58	0.115	14	2
Q99784	Noelin	OLFM1	ENSG00000130558	12	-0.2	0.17	-1.17	0.243	41	4	-0.42	0.27	-1.58	0.115	76	NA	NA	NA	NA	NA	NA	2
P78368	Casein kinase I isoform gamma-2	CSNK1G2	ENSG00000133275	3	0.63	0.4	1.57	0.115	61	NA	NA	NA	NA	NA	NA	NA	NA	NA	NA	NA	NA	1
Q93033	Immunoglobulin superfamily member 2	CD101	ENSG00000134256	NA	NA	NA	NA	NA	NA	NA	NA	NA	NA	NA	NA	43	-0.06	0.04	-1.57	0.115	0	1
O95388	WNT1-inducible-signaling pathway protein 1	CCN4	ENSG00000104415	13	-0.04	0.11	-0.36	0.718	0	16	-0.02	0.04	-0.47	0.64	24	40	-0.09	0.06	-1.57	0.116	11	3
P32926	Desmoglein-3	DSG3	ENSG00000134757	7	0.31	0.2	1.57	0.116	0	NA	NA	NA	NA	NA	NA	40	0.13	0.1	1.41	0.16	32	2
P04118	Colipase	CLPS	ENSG00000137392	51	0.05	0.06	0.82	0.411	0	15	0.03	0.06	0.54	0.592	0	43	0.08	0.05	1.57	0.116	15	3
Q9H3S3	Transmembrane protease serine 5	TMPRSS5	ENSG00000166682	4	0.11	0.38	0.31	0.759	69	NA	NA	NA	NA	NA	NA	53	-0.06	0.04	-1.57	0.116	0	2
Q86UE4	Protein LYRIC	MTDH	ENSG00000147649	NA	NA	NA	NA	NA	NA	NA	NA	NA	NA	NA	NA	6	0.38	0.24	1.57	0.116	54	1
P08294	Extracellular superoxide dismutase	SOD3	ENSG00000109610	60	0.08	0.05	1.57	0.117	0	7	0.01	0.15	0.08	0.934	18	21	0.14	0.09	1.54	0.124	0	3
P98179	RNA-binding protein 3	RBM3	ENSG00000102317	6	0.24	0.23	1.08	0.28	37	4	0.24	0.15	1.57	0.117	18	NA	NA	NA	NA	NA	NA	2
O14944	Proepiregulin [Cleaved into: Epiregulin	EREG	ENSG00000124882	3	0.61	0.39	1.57	0.117	50	3	0.23	0.35	0.65	0.515	86	17	0.19	0.17	1.1	0.27	37	3
P10144	Granzyme B	GZMB	ENSG00000100453	9	-0.31	0.2	-1.57	0.117	31	NA	NA	NA	NA	NA	NA	28	-0.07	0.09	-0.71	0.476	41	2
A1L4H1	Soluble scavenger receptor cysteine-rich domain-containing protein SSC5D	SSC5D	ENSG00000179954	NA	NA	NA	NA	NA	NA	NA	NA	NA	NA	NA	NA	46	0.1	0.06	1.57	0.117	22	1
P13667	Protein disulfide-isomerase A4	PDIA4	ENSG00000155660	5	0.23	0.29	0.8	0.424	59	5	0.29	0.19	1.57	0.117	0	10	0.18	0.27	0.66	0.509	48	3
Q7Z4H8	KDEL motif-containing protein 2	POGLUT3	ENSG00000178202	13	-0.15	0.09	-1.56	0.118	0	6	-0.09	0.08	-1.09	0.277	31	NA	NA	NA	NA	NA	NA	2
O60437	Periplakin	PPL	ENSG00000118898	NA	NA	NA	NA	NA	NA	NA	NA	NA	NA	NA	NA	3	0.56	0.36	1.56	0.118	61	1
Q08648	Sperm-associated antigen 11B	SPAG11B	ENSG00000164871|ENSG00000274405	7	0.25	0.16	1.56	0.118	0	3	0.11	0.15	0.75	0.451	0	NA	NA	NA	NA	NA	NA	2
O00194	Ras-related protein Rab-27B	RAB27B	ENSG00000041353	8	0.1	0.21	0.49	0.623	52	5	0.02	0.12	0.15	0.884	28	9	0.47	0.3	1.56	0.118	55	3
P55273	Cyclin-dependent kinase 4 inhibitor D	CDKN2D	ENSG00000129355	6	0.39	0.25	1.56	0.119	43	3	0.14	0.18	0.76	0.444	68	9	0.33	0.25	1.29	0.198	50	3
Q13510	Acid ceramidase	ASAH1	ENSG00000104763	6	-0.32	0.31	-1.02	0.307	55	6	-0.27	0.17	-1.56	0.119	51	20	0.08	0.06	1.26	0.209	23	3
Q9H3U7	SPARC-related modular calcium-binding protein 2	SMOC2	ENSG00000112562	25	-0.03	0.08	-0.34	0.734	3	10	-0.11	0.07	-1.56	0.119	1	24	-0.06	0.08	-0.82	0.413	19	3
O15533	Tapasin	TAPBP	ENSG00000231925|ENSG00000112493|ENSG00000206208|ENSG00000206281|ENSG00000236490	37	0.07	0.05	1.56	0.119	13	14	-0.07	0.05	-1.38	0.169	21	NA	NA	NA	NA	NA	NA	2
O60701	UDP-glucose 6-dehydrogenase	UGDH	ENSG00000109814	16	0.2	0.13	1.56	0.119	45	8	0.09	0.06	1.4	0.162	0	5	0.15	0.3	0.48	0.628	17	3
P36405	ADP-ribosylation factor-like protein 3	ARL3	ENSG00000138175	5	0.12	0.18	0.66	0.508	0	7	0.24	0.15	1.56	0.12	55	NA	NA	NA	NA	NA	NA	2
P02768	Serum albumin	ALB	ENSG00000163631	19	0.13	0.08	1.56	0.12	0	4	0.19	0.13	1.5	0.134	0	NA	NA	NA	NA	NA	NA	2
P07108	Acyl-CoA-binding protein	DBI	ENSG00000155368	6	-0.19	0.12	-1.56	0.12	0	3	-0.11	0.15	-0.73	0.464	75	14	-0.14	0.13	-1.04	0.298	41	3
Q96EY8	Cob(I)yrinic acid a,c-diamide adenosyltransferase, mitochondrial	MMAB	ENSG00000139428	15	0.08	0.19	0.44	0.659	49	6	0.09	0.06	1.55	0.12	45	NA	NA	NA	NA	NA	NA	2
P0C7L1	Serine protease inhibitor Kazal-type 8	SPINK8	ENSG00000229453	NA	NA	NA	NA	NA	NA	NA	NA	NA	NA	NA	NA	19	0.14	0.09	1.55	0.12	42	1
Q07617	Sperm-associated antigen 1	SPAG1	ENSG00000104450	NA	NA	NA	NA	NA	NA	NA	NA	NA	NA	NA	NA	23	-0.08	0.05	-1.55	0.12	36	1
Q8N8J7	Uncharacterized protein C4orf32	FAM241A	ENSG00000174749	18	0.18	0.12	1.55	0.12	32	8	0.08	0.12	0.64	0.525	43	NA	NA	NA	NA	NA	NA	2
Q9UGT4	Sushi domain-containing protein 2	SUSD2	ENSG00000099994	NA	NA	NA	NA	NA	NA	NA	NA	NA	NA	NA	NA	30	0.1	0.06	1.55	0.121	22	1
Q9UN42	Protein ATP1B4	ATP1B4	ENSG00000101892	3	0.75	0.48	1.55	0.121	0	NA	NA	NA	NA	NA	NA	NA	NA	NA	NA	NA	NA	1
Q9UBT3	Dickkopf-related protein 4	DKK4	ENSG00000104371	38	0.12	0.08	1.55	0.121	16	8	0.05	0.11	0.46	0.644	40	20	-0.12	0.09	-1.3	0.193	22	3
O43474	Krueppel-like factor 4	KLF4	ENSG00000136826	3	0.1	0.51	0.2	0.839	78	NA	NA	NA	NA	NA	NA	3	-0.55	0.36	-1.55	0.121	0	2
P50135	Histamine N-methyltransferase	HNMT	ENSG00000150540	NA	NA	NA	NA	NA	NA	NA	NA	NA	NA	NA	NA	22	0.1	0.06	1.55	0.121	47	1
Q9H2U2	Inorganic pyrophosphatase 2, mitochondrial	PPA2	ENSG00000138777	5	0.42	0.27	1.54	0.123	0	4	0.3	0.2	1.55	0.121	0	NA	NA	NA	NA	NA	NA	2
O75674	TOM1-like protein 1	TOM1L1	ENSG00000141198	7	0.33	0.22	1.55	0.122	30	4	-0.11	0.19	-0.59	0.557	39	NA	NA	NA	NA	NA	NA	2
P09601	Heme oxygenase 1	HMOX1	ENSG00000100292	24	-0.09	0.12	-0.74	0.458	40	10	-0.01	0.15	-0.06	0.951	69	30	-0.15	0.1	-1.55	0.122	26	3
Q96K49	Transmembrane protein 87B	TMEM87B	ENSG00000153214	4	0.02	0.26	0.09	0.927	61	8	0.2	0.13	1.54	0.123	48	NA	NA	NA	NA	NA	NA	2
O00462	Beta-mannosidase	MANBA	ENSG00000109323	37	0.08	0.07	1.11	0.267	29	16	0.11	0.07	1.54	0.123	40	NA	NA	NA	NA	NA	NA	2
P04040	Catalase	CAT	ENSG00000121691	9	-0.21	0.14	-1.54	0.124	6	6	-0.06	0.1	-0.57	0.569	0	5	-0.19	0.19	-0.99	0.322	42	3
Q2M5E4	Regulator of G-protein signaling 21	RGS21	ENSG00000253148	7	0.33	0.22	1.54	0.124	0	NA	NA	NA	NA	NA	NA	NA	NA	NA	NA	NA	NA	1
P53779	Mitogen-activated protein kinase 10	MAPK10	ENSG00000109339	5	0.51	0.33	1.54	0.124	36	NA	NA	NA	NA	NA	NA	NA	NA	NA	NA	NA	NA	1
P00751	Complement factor B	CFB	ENSG00000243649	42	0.08	0.05	1.54	0.124	0	16	0.02	0.05	0.41	0.681	1	29	0	0.06	0.01	0.992	30	3
O95931	Chromobox protein homolog 7	CBX7	ENSG00000100307	3	-0.59	0.38	-1.54	0.124	42	NA	NA	NA	NA	NA	NA	NA	NA	NA	NA	NA	NA	1
P58753	Toll/interleukin-1 receptor domain-containing adapter protein	TIRAP	ENSG00000150455	8	-0.18	0.22	-0.84	0.402	62	4	-0.26	0.17	-1.54	0.124	74	NA	NA	NA	NA	NA	NA	2
Q6H3X3	Retinoic acid early transcript 1G protein	RAET1G	ENSG00000203722	16	0.16	0.1	1.54	0.125	20	8	0.09	0.08	1.21	0.228	24	NA	NA	NA	NA	NA	NA	2
Q9HCR9	Dual 3',5'-cyclic-AMP and -GMP phosphodiesterase 11A	PDE11A	ENSG00000128655	4	-0.01	0.36	-0.04	0.969	0	4	0.3	0.19	1.53	0.125	48	NA	NA	NA	NA	NA	NA	2
Q9Y5P4	Ceramide transfer protein	CERT1	ENSG00000113163	4	0.52	0.34	1.53	0.125	0	4	0.17	0.15	1.15	0.25	6	7	-0.2	0.38	-0.52	0.604	68	3
P08174	Complement decay-accelerating factor	CD55	ENSG00000196352	21	-0.17	0.11	-1.53	0.125	53	12	-0.04	0.08	-0.46	0.644	44	27	-0.04	0.07	-0.53	0.599	22	3
Q13261	Interleukin-15 receptor subunit alpha	IL15RA	ENSG00000134470	36	-0.06	0.06	-0.98	0.325	27	9	0.13	0.09	1.53	0.126	26	16	0.06	0.13	0.48	0.632	36	3
Q15506	Sperm surface protein Sp17	SPA17	ENSG00000064199	3	-0.48	0.31	-1.53	0.126	0	NA	NA	NA	NA	NA	NA	NA	NA	NA	NA	NA	NA	1
O00418	Eukaryotic elongation factor 2 kinase	EEF2K	ENSG00000103319	21	0.17	0.11	1.53	0.126	47	4	0.04	0.14	0.26	0.796	0	NA	NA	NA	NA	NA	NA	2
Q9BQS7	Hephaestin	HEPH	ENSG00000089472	NA	NA	NA	NA	NA	NA	NA	NA	NA	NA	NA	NA	13	-0.16	0.1	-1.53	0.126	30	1
Q9P2X3	Protein IMPACT	IMPACT	ENSG00000154059	NA	NA	NA	NA	NA	NA	NA	NA	NA	NA	NA	NA	5	0.59	0.38	1.53	0.126	45	1
Q9NP95	Fibroblast growth factor 20	FGF20	ENSG00000078579	3	-0.67	0.44	-1.53	0.126	0	NA	NA	NA	NA	NA	NA	NA	NA	NA	NA	NA	NA	1
P01236	Prolactin	PRL	ENSG00000172179	NA	NA	NA	NA	NA	NA	NA	NA	NA	NA	NA	NA	6	0.37	0.24	1.53	0.127	0	1
Q9UK23	N-acetylglucosamine-1-phosphodiester alpha-N-acetylglucosaminidase	NAGPA	ENSG00000103174	35	-0.13	0.08	-1.53	0.127	35	4	0.12	0.13	0.92	0.358	39	18	-0.14	0.12	-1.25	0.211	49	3
P02458	Collagen alpha-1(II) chain	COL2A1	ENSG00000139219	12	-0.23	0.16	-1.43	0.154	13	18	-0.05	0.03	-1.53	0.127	7	58	-0.04	0.04	-1.08	0.279	0	3
Q8N967	Leucine-rich repeat and transmembrane domain-containing protein 2	LRTM2	ENSG00000166159	16	0.11	0.12	0.92	0.36	34	7	0.04	0.11	0.38	0.704	45	6	0.28	0.18	1.52	0.127	13	3
P40616	ADP-ribosylation factor-like protein 1	ARL1	ENSG00000120805	9	0.31	0.2	1.52	0.128	26	NA	NA	NA	NA	NA	NA	NA	NA	NA	NA	NA	NA	1
Q8IWL1	Pulmonary surfactant-associated protein A2	SFTPA2	ENSG00000185303	NA	NA	NA	NA	NA	NA	NA	NA	NA	NA	NA	NA	20	-0.1	0.07	-1.52	0.128	43	1
Q13017	Rho GTPase-activating protein 5	ARHGAP5	ENSG00000100852	3	0.86	0.56	1.52	0.128	78	NA	NA	NA	NA	NA	NA	NA	NA	NA	NA	NA	NA	1
Q9BW91	ADP-ribose pyrophosphatase, mitochondrial	NUDT9	ENSG00000170502	6	0.15	0.24	0.62	0.535	42	3	0.27	0.18	1.52	0.128	0	NA	NA	NA	NA	NA	NA	2
A6NFE2	Single-pass membrane and coiled-coil domain-containing protein 2	SMCO2	ENSG00000165935	NA	NA	NA	NA	NA	NA	3	0.44	0.29	1.52	0.128	0	NA	NA	NA	NA	NA	NA	1
P19823	Inter-alpha-trypsin inhibitor heavy chain H2	ITIH2	ENSG00000151655	40	0.07	0.05	1.52	0.128	0	9	0.03	0.07	0.43	0.67	61	NA	NA	NA	NA	NA	NA	2
P29218	Inositol monophosphatase 1	IMPA1	ENSG00000133731	9	0.07	0.19	0.4	0.691	33	5	0.07	0.29	0.23	0.82	72	7	0.38	0.25	1.52	0.128	68	3
Q9UIS9	Methyl-CpG-binding domain protein 1	MBD1	ENSG00000141644	63	-0.06	0.04	-1.52	0.129	0	24	-0.04	0.03	-1.39	0.164	0	NA	NA	NA	NA	NA	NA	2
P07360	Complement component C8 gamma chain	C8G	ENSG00000176919	39	-0.08	0.05	-1.52	0.129	17	10	-0.07	0.05	-1.39	0.165	0	NA	NA	NA	NA	NA	NA	2
P13716	Delta-aminolevulinic acid dehydratase	ALAD	ENSG00000148218	16	-0.05	0.1	-0.49	0.627	0	7	-0.15	0.1	-1.52	0.129	25	NA	NA	NA	NA	NA	NA	2
Q07654	Trefoil factor 3	TFF3	ENSG00000160180	17	-0.17	0.11	-1.52	0.129	0	9	-0.07	0.08	-0.82	0.411	10	24	-0.09	0.08	-1.18	0.237	0	3
Q5DT21	Serine protease inhibitor Kazal-type 9	SPINK9	ENSG00000204909	9	0.08	0.19	0.4	0.69	0	4	0.33	0.22	1.52	0.129	0	NA	NA	NA	NA	NA	NA	2
P04196	Histidine-rich glycoprotein	HRG	ENSG00000113905	50	0.03	0.03	0.81	0.416	5	17	0.06	0.04	1.52	0.129	49	20	0.06	0.08	0.79	0.431	37	3
P51649	Succinate-semialdehyde dehydrogenase, mitochondrial	ALDH5A1	ENSG00000112294	93	-0.04	0.03	-1.52	0.129	11	17	-0.01	0.03	-0.25	0.804	0	4	-0.29	0.32	-0.88	0.379	73	3
Q9H6S3	Epidermal growth factor receptor kinase substrate 8-like protein 2	EPS8L2	ENSG00000177106	NA	NA	NA	NA	NA	NA	NA	NA	NA	NA	NA	NA	13	-0.15	0.1	-1.52	0.129	0	1
Q9UHY1	Nuclear receptor-binding protein	NRBP1	ENSG00000115216	8	-0.05	0.21	-0.23	0.818	53	4	-0.15	0.1	-1.52	0.129	0	NA	NA	NA	NA	NA	NA	2
Q9HB40	Retinoid-inducible serine carboxypeptidase	SCPEP1	ENSG00000121064	NA	NA	NA	NA	NA	NA	NA	NA	NA	NA	NA	NA	11	0.27	0.18	1.52	0.129	69	1
P67870|P19784	Casein kinase II 2-alpha':2-beta heterotetramer	CSNK2B|CSNK2A2	ENSG00000224398|ENSG00000224774|ENSG00000232960|ENSG00000206406|ENSG00000204435|ENSG00000230700|ENSG00000228875|ENSG00000070770	NA	NA	NA	NA	NA	NA	8	0.13	0.09	1.52	0.129	0	NA	NA	NA	NA	NA	NA	1
Q9UHD0	Interleukin-19	IL19	ENSG00000142224	44	0.07	0.04	1.52	0.129	2	9	0.04	0.05	0.79	0.427	0	24	-0.09	0.06	-1.33	0.185	0	3
P15907	Beta-galactoside alpha-2,6-sialyltransferase 1	ST6GAL1	ENSG00000073849	NA	NA	NA	NA	NA	NA	NA	NA	NA	NA	NA	NA	19	0.21	0.14	1.51	0.13	21	1
P12318	Low affinity immunoglobulin gamma Fc region receptor II-a	FCGR2A	ENSG00000143226	82	0	0.02	0.21	0.836	0	21	0.01	0.03	0.36	0.719	6	39	0.05	0.03	1.51	0.13	22	3
P20061	Transcobalamin-1	TCN1	ENSG00000134827	51	-0.09	0.06	-1.51	0.13	0	14	-0.01	0.07	-0.13	0.894	2	62	-0.04	0.05	-0.68	0.498	0	3
P49959	Double-strand break repair protein MRE11	MRE11	ENSG00000020922	3	0.2	0.32	0.63	0.529	0	3	-0.35	0.23	-1.51	0.13	10	NA	NA	NA	NA	NA	NA	2
P35813	Protein phosphatase 1A	PPM1A	ENSG00000100614	NA	NA	NA	NA	NA	NA	3	0.37	0.25	1.51	0.13	48	NA	NA	NA	NA	NA	NA	1
Q14197	Peptidyl-tRNA hydrolase ICT1, mitochondrial	MRPL58	ENSG00000167862	29	-0.09	0.1	-0.92	0.355	26	4	-0.1	0.18	-0.56	0.578	78	3	0.6	0.4	1.51	0.13	74	3
O60635	Tetraspanin-1	TSPAN1	ENSG00000117472	NA	NA	NA	NA	NA	NA	NA	NA	NA	NA	NA	NA	6	0.66	0.44	1.51	0.131	61	1
P14902	Indoleamine 2,3-dioxygenase 1	IDO1	ENSG00000131203	23	-0.09	0.1	-0.89	0.374	10	3	0.05	0.09	0.56	0.577	26	24	-0.14	0.09	-1.51	0.131	0	3
P63010	AP-2 complex subunit beta	AP2B1	ENSG00000006125	NA	NA	NA	NA	NA	NA	NA	NA	NA	NA	NA	NA	3	0.52	0.34	1.51	0.131	35	1
Q15181	Inorganic pyrophosphatase	PPA1	ENSG00000180817	7	-0.25	0.17	-1.51	0.132	23	3	-0.03	0.2	-0.16	0.874	82	NA	NA	NA	NA	NA	NA	2
Q9BWT3	Poly(A) polymerase gamma	PAPOLG	ENSG00000115421	3	0.41	0.28	1.5	0.133	39	NA	NA	NA	NA	NA	NA	NA	NA	NA	NA	NA	NA	1
O00244	Copper transport protein ATOX1	ATOX1	ENSG00000177556	NA	NA	NA	NA	NA	NA	5	0.29	0.19	1.5	0.133	31	13	0.18	0.23	0.76	0.45	39	2
P09238	Stromelysin-2	MMP10	ENSG00000166670	40	0.08	0.06	1.39	0.164	12	10	0.11	0.07	1.5	0.133	0	21	0.09	0.07	1.41	0.158	5	3
Q13421	Mesothelin	MSLN	ENSG00000102854	NA	NA	NA	NA	NA	NA	NA	NA	NA	NA	NA	NA	30	0.08	0.06	1.5	0.133	15	1
Q96CS3	FAS-associated factor 2	FAF2	ENSG00000113194	3	0.29	0.39	0.75	0.454	57	4	0.37	0.24	1.5	0.134	39	NA	NA	NA	NA	NA	NA	2
P37235	Hippocalcin-like protein 1	HPCAL1	ENSG00000115756	NA	NA	NA	NA	NA	NA	6	0.2	0.15	1.29	0.197	60	10	0.24	0.16	1.5	0.134	0	2
Q9UN76	Sodium- and chloride-dependent neutral and basic amino acid transporter B(0+)	SLC6A14	ENSG00000268104	10	-0.06	0.15	-0.41	0.684	30	5	-0.12	0.08	-1.5	0.134	29	NA	NA	NA	NA	NA	NA	2
O60547	GDP-mannose 4,6 dehydratase	GMDS	ENSG00000112699	NA	NA	NA	NA	NA	NA	4	0.42	0.28	1.5	0.134	62	NA	NA	NA	NA	NA	NA	1
P01011	Alpha-1-antichymotrypsin	SERPINA3	ENSG00000196136	8	0.09	0.14	0.63	0.528	0	NA	NA	NA	NA	NA	NA	14	0.12	0.08	1.5	0.134	0	2
Q96EE4	Coiled-coil domain-containing protein 126	CCDC126	ENSG00000169193	35	0.1	0.07	1.38	0.169	1	12	0.11	0.07	1.5	0.134	21	NA	NA	NA	NA	NA	NA	2
Q9HCN6	Platelet glycoprotein VI	GP6	ENSG00000088053	11	0.19	0.15	1.26	0.209	58	5	0.05	0.1	0.53	0.599	22	17	0.15	0.1	1.5	0.134	19	3
P12110	Collagen alpha-2(VI) chain	COL6A2	ENSG00000142173	17	0.08	0.11	0.72	0.474	0	8	0.15	0.1	1.5	0.135	24	NA	NA	NA	NA	NA	NA	2
O95168	NADH dehydrogenase [ubiquinone] 1 beta subcomplex subunit 4	NDUFB4	ENSG00000065518	36	0.09	0.06	1.5	0.135	10	11	0.05	0.05	0.86	0.391	0	NA	NA	NA	NA	NA	NA	2
Q08999	Retinoblastoma-like protein 2	RBL2	ENSG00000103479	47	0.1	0.07	1.49	0.135	25	9	0.05	0.1	0.5	0.615	59	NA	NA	NA	NA	NA	NA	2
Q5VT25	Serine/threonine-protein kinase MRCK alpha	CDC42BPA	ENSG00000143776	10	0.11	0.09	1.14	0.255	8	6	0.13	0.09	1.49	0.135	0	NA	NA	NA	NA	NA	NA	2
P11117	Lysosomal acid phosphatase	ACP2	ENSG00000134575	18	0.08	0.06	1.35	0.178	0	6	0.1	0.07	1.49	0.135	0	NA	NA	NA	NA	NA	NA	2
Q9NZS2	Killer cell lectin-like receptor subfamily F member 1	KLRF1	ENSG00000150045	3	0.1	0.47	0.21	0.832	81	NA	NA	NA	NA	NA	NA	35	0.13	0.08	1.49	0.136	0	2
Q9Y6N7	Roundabout homolog 1	ROBO1	ENSG00000169855	16	-0.14	0.13	-1.06	0.288	20	3	0.32	0.22	1.49	0.136	0	34	-0.02	0.1	-0.26	0.798	0	3
P48023	Tumor necrosis factor ligand superfamily member 6	FASLG	ENSG00000117560	53	0.08	0.05	1.49	0.136	1	6	0.02	0.07	0.3	0.767	28	66	0	0.06	0.06	0.953	9	3
Q8TDQ0	Hepatitis A virus cellular receptor 2	HAVCR2	ENSG00000135077	37	0.04	0.05	0.75	0.451	4	12	0	0.05	0.05	0.956	0	17	0.22	0.15	1.49	0.136	0	3
Q9NVV4	Poly(A) RNA polymerase, mitochondrial	MTPAP	ENSG00000107951	5	0.15	0.24	0.65	0.517	62	7	0.2	0.13	1.49	0.136	44	NA	NA	NA	NA	NA	NA	2
Q9BY49	Peroxisomal trans-2-enoyl-CoA reductase	PECR	ENSG00000115425	3	-0.43	0.29	-1.49	0.136	52	3	-0.09	0.15	-0.57	0.568	82	7	-0.11	0.16	-0.67	0.501	60	3
P35916	Vascular endothelial growth factor receptor 3	FLT4	ENSG00000037280	66	-0.08	0.05	-1.49	0.137	29	10	-0.12	0.09	-1.34	0.18	60	67	-0.03	0.04	-0.74	0.459	15	3
Q9P2E9	Ribosome-binding protein 1	RRBP1	ENSG00000125844	4	0.38	0.37	1.02	0.309	60	3	0.25	0.16	1.49	0.137	40	NA	NA	NA	NA	NA	NA	2
Q9BRK3	Matrix remodeling-associated protein 8	MXRA8	ENSG00000162576	14	0.11	0.16	0.65	0.517	19	6	-0.22	0.15	-1.48	0.138	0	22	-0.06	0.12	-0.48	0.63	0	3
Q6UWB1	Interleukin-27 receptor subunit alpha	IL27RA	ENSG00000288185|ENSG00000104998	49	-0.06	0.04	-1.48	0.138	7	6	-0.02	0.06	-0.27	0.788	0	NA	NA	NA	NA	NA	NA	2
P00746	Complement factor D	CFD	ENSG00000197766	27	-0.03	0.1	-0.29	0.77	11	10	-0.14	0.09	-1.48	0.138	19	9	-0.17	0.17	-1.04	0.3	0	3
Q14BN4	Sarcolemmal membrane-associated protein	SLMAP	ENSG00000163681	NA	NA	NA	NA	NA	NA	NA	NA	NA	NA	NA	NA	6	0.42	0.28	1.48	0.139	10	1
O75078	Disintegrin and metalloproteinase domain-containing protein 11	ADAM11	ENSG00000073670	11	0.12	0.12	0.96	0.339	0	6	0.17	0.11	1.48	0.139	20	NA	NA	NA	NA	NA	NA	2
Q13043	Serine/threonine-protein kinase 4	STK4	ENSG00000101109	NA	NA	NA	NA	NA	NA	NA	NA	NA	NA	NA	NA	7	0.55	0.37	1.48	0.139	65	1
P55001	Microfibrillar-associated protein 2	MFAP2	ENSG00000117122	15	0.12	0.09	1.31	0.19	24	8	0.1	0.07	1.48	0.139	0	NA	NA	NA	NA	NA	NA	2
Q15286	Ras-related protein Rab-35	RAB35	ENSG00000111737	15	0.16	0.11	1.48	0.139	31	9	0.07	0.08	0.89	0.375	39	NA	NA	NA	NA	NA	NA	2
Q9NRM6	Interleukin-17 receptor B	IL17RB	ENSG00000056736	5	-0.41	0.34	-1.19	0.234	60	6	-0.25	0.17	-1.48	0.139	51	54	-0.04	0.04	-0.96	0.336	13	3
P48061	Stromal cell-derived factor 1	CXCL12	ENSG00000107562	17	0.13	0.12	1.07	0.286	4	6	0.2	0.14	1.48	0.139	0	23	0	0.11	0.04	0.965	0	3
P48357	Leptin receptor	LEPR	ENSG00000116678	114	-0.04	0.02	-1.48	0.139	2	13	-0.01	0.03	-0.28	0.777	0	18	-0.03	0.09	-0.29	0.77	1	3
P36959	GMP reductase 1	GMPR	ENSG00000137198	86	0.04	0.02	1.48	0.139	0	18	0	0.03	0.16	0.871	16	7	0.05	0.16	0.31	0.76	49	3
Q96I82	Kazal-type serine protease inhibitor domain-containing protein 1	KAZALD1	ENSG00000107821	23	-0.04	0.1	-0.36	0.72	3	13	0.06	0.09	0.75	0.453	0	36	-0.09	0.06	-1.48	0.139	52	3
P09529	Inhibin beta B chain	INHBB	ENSG00000163083	16	0.12	0.08	1.48	0.14	0	4	0.13	0.11	1.27	0.202	46	20	0.12	0.09	1.38	0.167	21	3
P01222|P01215	Thyroid Stimulating Hormone	TSHB|CGA	ENSG00000134200|ENSG00000135346	NA	NA	NA	NA	NA	NA	8	0.23	0.15	1.48	0.14	34	NA	NA	NA	NA	NA	NA	1
P15144	Aminopeptidase N	ANPEP	ENSG00000166825	3	-0.28	0.42	-0.67	0.503	19	NA	NA	NA	NA	NA	NA	23	-0.1	0.07	-1.48	0.14	0	2
Q9UGN4	CMRF35-like molecule 8	CD300A	ENSG00000167851	70	0.06	0.04	1.48	0.14	0	14	0.06	0.05	1.15	0.252	1	41	0.04	0.06	0.63	0.526	0	3
P30153	Serine/threonine-protein phosphatase 2A 65 kDa regulatory subunit A alpha isoform	PPP2R1A	ENSG00000105568	4	0.31	0.21	1.48	0.14	54	NA	NA	NA	NA	NA	NA	NA	NA	NA	NA	NA	NA	1
Q9UNY4	Transcription termination factor 2	TTF2	ENSG00000116830	NA	NA	NA	NA	NA	NA	NA	NA	NA	NA	NA	NA	8	0.18	0.12	1.48	0.14	50	1
Q96LM9	Uncharacterized protein C20orf173	C20orf173	ENSG00000125975	18	0.13	0.09	1.47	0.14	17	9	0.07	0.07	0.99	0.323	26	NA	NA	NA	NA	NA	NA	2
Q9BUP3	Oxidoreductase HTATIP2	HTATIP2	ENSG00000109854	46	-0.08	0.05	-1.47	0.141	19	12	0.05	0.04	1.47	0.141	0	NA	NA	NA	NA	NA	NA	2
P07355	Annexin A2	ANXA2	ENSG00000182718	43	-0.04	0.07	-0.53	0.599	0	14	-0.08	0.06	-1.27	0.203	0	17	-0.16	0.11	-1.47	0.141	14	3
Q15831	Serine/threonine-protein kinase STK11	STK11	ENSG00000118046	NA	NA	NA	NA	NA	NA	NA	NA	NA	NA	NA	NA	8	0.4	0.27	1.47	0.142	37	1
P25685	DnaJ homolog subfamily B member 1	DNAJB1	ENSG00000132002	6	0.37	0.25	1.47	0.142	32	5	0.24	0.17	1.44	0.15	17	13	-0.02	0.23	-0.09	0.925	51	3
Q15109	Advanced glycosylation end product-specific receptor	AGER	ENSG00000204305	93	-0.08	0.05	-1.47	0.142	20	20	-0.02	0.08	-0.24	0.813	37	48	0.07	0.1	0.68	0.496	22	3
P10415	Apoptosis regulator Bcl-2	BCL2	ENSG00000171791	NA	NA	NA	NA	NA	NA	NA	NA	NA	NA	NA	NA	5	0.47	0.32	1.47	0.142	0	1
Q14554	Protein disulfide-isomerase A5	PDIA5	ENSG00000065485	44	0.07	0.05	1.47	0.142	0	17	0.04	0.05	0.83	0.408	43	13	0.11	0.11	0.95	0.342	19	3
P16152	Carbonyl reductase [NADPH] 1	CBR1	ENSG00000159228	8	-0.16	0.11	-1.47	0.142	0	NA	NA	NA	NA	NA	NA	NA	NA	NA	NA	NA	NA	1
Q5EBL8	PDZ domain-containing protein 11	PDZD11	ENSG00000120509	3	0.16	0.62	0.26	0.797	79	3	0.32	0.22	1.47	0.142	41	NA	NA	NA	NA	NA	NA	2
P36955	Pigment epithelium-derived factor	SERPINF1	ENSG00000132386	13	-0.19	0.13	-1.47	0.142	34	5	-0.04	0.1	-0.37	0.713	0	13	-0.02	0.12	-0.17	0.866	2	3
O15354	Prosaposin receptor GPR37	GPR37	ENSG00000170775	NA	NA	NA	NA	NA	NA	NA	NA	NA	NA	NA	NA	48	-0.06	0.04	-1.47	0.143	6	1
Q9P0M4	Interleukin-17C	IL17C	ENSG00000124391	5	0.1	0.3	0.33	0.741	65	NA	NA	NA	NA	NA	NA	9	-0.39	0.26	-1.47	0.143	50	2
O43704	Sulfotransferase family cytosolic 1B member 1	SULT1B1	ENSG00000173597	24	0.11	0.07	1.46	0.143	8	8	0.1	0.08	1.31	0.192	41	NA	NA	NA	NA	NA	NA	2
P12277	Creatine kinase B-type	CKB	ENSG00000166165	NA	NA	NA	NA	NA	NA	NA	NA	NA	NA	NA	NA	14	0.28	0.19	1.46	0.143	0	1
Q99435	Protein kinase C-binding protein NELL2	NELL2	ENSG00000184613	8	0.01	0.21	0.03	0.979	0	9	-0.18	0.13	-1.46	0.143	0	39	-0.12	0.09	-1.33	0.184	4	3
O75899	Gamma-aminobutyric acid type B receptor subunit 2:Extracellular domain	GABBR2	ENSG00000136928	5	0.25	0.23	1.07	0.284	0	4	0.29	0.2	1.46	0.143	0	NA	NA	NA	NA	NA	NA	2
Q7L1S5	Carbohydrate sulfotransferase 9	CHST9	ENSG00000154080	18	-0.08	0.1	-0.78	0.434	5	7	-0.14	0.1	-1.46	0.143	0	NA	NA	NA	NA	NA	NA	2
P63098	Calcineurin subunit B type 1	PPP3R1	ENSG00000221823	7	0.38	0.26	1.46	0.144	24	4	0.31	0.22	1.41	0.158	31	8	0.22	0.27	0.82	0.411	45	3
P06733	Alpha-enolase	ENO1	ENSG00000074800	NA	NA	NA	NA	NA	NA	NA	NA	NA	NA	NA	NA	11	0.4	0.27	1.46	0.144	47	1
Q16773	Kynurenine--oxoglutarate transaminase 1	KYAT1	ENSG00000171097	19	0.19	0.13	1.46	0.144	41	6	0.08	0.12	0.64	0.519	52	12	0.08	0.19	0.42	0.675	30	3
P11684	Uteroglobin	SCGB1A1	ENSG00000149021	NA	NA	NA	NA	NA	NA	NA	NA	NA	NA	NA	NA	51	0.11	0.08	1.46	0.145	29	1
Q14118	Dystroglycan	DAG1	ENSG00000173402	3	-0.16	0.57	-0.28	0.779	75	4	-0.12	0.29	-0.43	0.667	76	11	0.35	0.24	1.46	0.145	28	3
P09936	Ubiquitin carboxyl-terminal hydrolase isozyme L1	UCHL1	ENSG00000154277	13	0.08	0.08	1	0.315	33	4	0.13	0.09	1.46	0.145	30	NA	NA	NA	NA	NA	NA	2
Q92935	Exostosin-like 1	EXTL1	ENSG00000158008	NA	NA	NA	NA	NA	NA	NA	NA	NA	NA	NA	NA	13	-0.12	0.08	-1.46	0.145	19	1
Q13508	Ecto-ADP-ribosyltransferase 3	ART3	ENSG00000156219	27	0.02	0.13	0.18	0.859	56	11	-0.2	0.14	-1.46	0.146	52	23	-0.09	0.1	-0.86	0.392	14	3
Q9NS85	Carbonic anhydrase-related protein 10	CA10	ENSG00000154975	30	0.1	0.09	1.16	0.244	30	9	0.15	0.11	1.45	0.146	52	NA	NA	NA	NA	NA	NA	2
Q86Y97	Histone-lysine N-methyltransferase SUV420H2	KMT5C	ENSG00000133247	12	0.26	0.18	1.45	0.146	42	4	0.07	0.17	0.38	0.702	66	NA	NA	NA	NA	NA	NA	2
O14867	Transcription regulator protein BACH1	BACH1	ENSG00000156273	15	0.17	0.12	1.45	0.146	26	7	0.06	0.1	0.58	0.559	49	5	0	0.61	-0.01	0.996	76	3
P13747	HLA class I histocompatibility antigen, alpha chain E	HLA-E	ENSG00000204592	NA	NA	NA	NA	NA	NA	NA	NA	NA	NA	NA	NA	32	-0.08	0.06	-1.45	0.146	0	1
Q96PD5	N-acetylmuramoyl-L-alanine amidase	PGLYRP2	ENSG00000161031	14	0.02	0.13	0.18	0.859	44	10	0.08	0.07	1.13	0.258	0	31	-0.05	0.03	-1.45	0.147	13	3
Q8WWU5	T-complex protein 11 homolog	TCP11	ENSG00000124678	17	0.12	0.08	1.45	0.147	6	5	0.11	0.1	1.08	0.279	57	NA	NA	NA	NA	NA	NA	2
Q9UJJ9	N-acetylglucosamine-1-phosphotransferase subunit gamma	GNPTG	ENSG00000090581	23	0.18	0.13	1.45	0.147	44	6	0.05	0.13	0.36	0.717	72	NA	NA	NA	NA	NA	NA	2
O00253	Agouti-related protein	AGRP	ENSG00000159723	18	0.04	0.14	0.3	0.766	41	4	0.1	0.13	0.8	0.423	0	26	-0.19	0.13	-1.45	0.148	0	3
P20138	Myeloid cell surface antigen CD33	CD33	ENSG00000105383	64	0.02	0.03	0.87	0.385	0	13	0.06	0.04	1.45	0.148	28	39	0.01	0.03	0.25	0.803	0	3
Q13490	Baculoviral IAP repeat-containing protein 2	BIRC2	ENSG00000110330	23	0.05	0.05	0.95	0.34	0	10	0.09	0.06	1.45	0.148	32	4	-0.25	0.6	-0.41	0.68	76	3
P63027	Vesicle-associated membrane protein 2	VAMP2	ENSG00000220205	5	0.43	0.3	1.45	0.148	0	NA	NA	NA	NA	NA	NA	NA	NA	NA	NA	NA	NA	1
Q9Y6E0	Serine/threonine-protein kinase 24	STK24	ENSG00000102572	NA	NA	NA	NA	NA	NA	NA	NA	NA	NA	NA	NA	3	0.83	0.58	1.45	0.148	76	1
Q9Y4C0	Neurexin-3	NRXN3	ENSG00000021645	18	0.08	0.11	0.68	0.499	0	3	0.29	0.2	1.45	0.148	2	NA	NA	NA	NA	NA	NA	2
P21741	Midkine	MDK	ENSG00000110492	12	0.37	0.26	1.45	0.148	54	4	0.14	0.55	0.26	0.791	92	23	0.23	0.16	1.44	0.151	47	3
Q9HCT0	Fibroblast growth factor 22	FGF22	ENSG00000070388	NA	NA	NA	NA	NA	NA	4	0.29	0.2	1.44	0.149	16	NA	NA	NA	NA	NA	NA	1
Q4G148	Glucoside xylosyltransferase 1	GXYLT1	ENSG00000151233	55	0.07	0.06	1.25	0.212	13	11	0.1	0.07	1.44	0.149	21	NA	NA	NA	NA	NA	NA	2
P52292	Importin subunit alpha-1	KPNA2	ENSG00000182481	48	0.1	0.07	1.44	0.149	0	9	-0.1	0.12	-0.81	0.416	0	NA	NA	NA	NA	NA	NA	2
P27930	Interleukin-1 receptor type 2	IL1R2	ENSG00000115590	45	-0.08	0.06	-1.36	0.175	1	12	-0.1	0.07	-1.44	0.15	0	38	-0.04	0.07	-0.63	0.529	38	3
Q14012	Calcium/calmodulin-dependent protein kinase type 1	CAMK1	ENSG00000134072	67	0.03	0.04	0.77	0.44	9	20	0.05	0.04	1.44	0.15	0	NA	NA	NA	NA	NA	NA	2
Q86SI9	Protein CEI	C5orf38	ENSG00000186493	28	-0.05	0.07	-0.71	0.481	0	16	-0.09	0.06	-1.44	0.15	12	NA	NA	NA	NA	NA	NA	2
Q9P013	Spliceosome-associated protein CWC15 homolog	CWC15	ENSG00000150316	NA	NA	NA	NA	NA	NA	NA	NA	NA	NA	NA	NA	3	0.55	0.38	1.44	0.15	0	1
P35228	Nitric oxide synthase, inducible	NOS2	ENSG00000007171	NA	NA	NA	NA	NA	NA	NA	NA	NA	NA	NA	NA	5	-0.43	0.3	-1.44	0.15	0	1
Q9Y625	Glypican-6	GPC6	ENSG00000183098	11	0.06	0.09	0.64	0.525	0	8	0.09	0.07	1.44	0.15	7	NA	NA	NA	NA	NA	NA	2
P45983	Mitogen-activated protein kinase 8	MAPK8	ENSG00000107643	7	-0.28	0.24	-1.18	0.237	38	8	-0.22	0.16	-1.44	0.15	47	NA	NA	NA	NA	NA	NA	2
O60449	Lymphocyte antigen 75	LY75	ENSG00000054219	119	-0.05	0.04	-1.44	0.15	5	17	-0.01	0.04	-0.15	0.877	0	46	0.01	0.03	0.2	0.843	6	3
Q08188	Protein-glutamine gamma-glutamyltransferase E	TGM3	ENSG00000125780	22	0.11	0.08	1.44	0.151	12	3	0.03	0.11	0.27	0.788	45	NA	NA	NA	NA	NA	NA	2
Q9H2K0	Translation initiation factor IF-3, mitochondrial	MTIF3	ENSG00000122033	NA	NA	NA	NA	NA	NA	3	0.35	0.25	1.44	0.151	35	9	0.04	0.28	0.12	0.901	53	2
P42785	Lysosomal Pro-X carboxypeptidase	PRCP	ENSG00000137509	31	0.11	0.08	1.44	0.151	0	12	0.07	0.08	0.85	0.394	0	31	0.07	0.1	0.68	0.495	11	3
O00533	Neural cell adhesion molecule L1-like protein	CHL1	ENSG00000134121	24	0.14	0.09	1.43	0.152	27	10	0.1	0.08	1.33	0.184	0	25	0.01	0.08	0.09	0.928	0	3
B1AKI9	Isthmin-1	ISM1	ENSG00000101230	NA	NA	NA	NA	NA	NA	NA	NA	NA	NA	NA	NA	21	-0.18	0.13	-1.43	0.152	41	1
Q9UN74	Protocadherin alpha-4	PCDHA4	ENSG00000204967	36	-0.03	0.09	-0.29	0.77	6	7	0.17	0.12	1.43	0.152	0	NA	NA	NA	NA	NA	NA	2
Q68CQ7	Glycosyltransferase 8 domain-containing protein 1	GLT8D1	ENSG00000016864	26	-0.04	0.07	-0.63	0.531	0	19	-0.06	0.05	-1.43	0.152	26	NA	NA	NA	NA	NA	NA	2
O43681	ATPase ASNA1	GET3	ENSG00000198356	4	0.25	0.18	1.43	0.152	0	NA	NA	NA	NA	NA	NA	NA	NA	NA	NA	NA	NA	1
P28325	Cystatin-D	CST5	ENSG00000170367	82	-0.03	0.04	-0.69	0.49	0	14	-0.07	0.05	-1.43	0.152	0	48	-0.06	0.05	-1.23	0.217	30	3
P14314	Glucosidase 2 subunit beta	PRKCSH	ENSG00000130175	8	0.33	0.23	1.43	0.152	22	5	0.08	0.25	0.32	0.752	68	NA	NA	NA	NA	NA	NA	2
Q6ZUB0	Putative spermatogenesis-associated protein 31D4	SPATA31D4	ENSG00000189357	6	0.39	0.27	1.43	0.153	42	NA	NA	NA	NA	NA	NA	NA	NA	NA	NA	NA	NA	1
Q9H6Q3	Src-like-adapter 2	SLA2	ENSG00000101082	NA	NA	NA	NA	NA	NA	NA	NA	NA	NA	NA	NA	5	-0.42	0.3	-1.43	0.153	0	1
Q03013	Glutathione S-transferase Mu 4	GSTM4	ENSG00000168765	65	0.08	0.06	1.43	0.153	36	16	0.04	0.05	0.66	0.512	7	10	0.09	0.15	0.63	0.526	3	3
Q6P2H3	Centrosomal protein of 85 kDa	CEP85	ENSG00000130695	NA	NA	NA	NA	NA	NA	NA	NA	NA	NA	NA	NA	5	0.34	0.24	1.43	0.153	34	1
Q15811	Intersectin-1	ITSN1	ENSG00000205726	5	0.22	0.28	0.8	0.424	64	5	0.26	0.18	1.43	0.153	0	NA	NA	NA	NA	NA	NA	2
Q9HDC9	Adipocyte plasma membrane-associated protein	APMAP	ENSG00000101474	8	0.22	0.18	1.2	0.23	9	3	0.23	0.16	1.43	0.154	22	NA	NA	NA	NA	NA	NA	2
P42330	Aldo-keto reductase family 1 member C3	AKR1C3	ENSG00000196139	22	-0.16	0.11	-1.42	0.154	34	6	0	0.1	-0.05	0.962	42	NA	NA	NA	NA	NA	NA	2
P12724	Eosinophil cationic protein	RNASE3	ENSG00000169397	35	-0.11	0.08	-1.42	0.155	7	6	-0.01	0.09	-0.07	0.948	0	19	0	0.11	-0.04	0.968	0	3
P49720	Proteasome subunit beta type-3	PSMB3	ENSG00000275903|ENSG00000277791	8	0.35	0.25	1.42	0.155	52	5	0.25	0.24	1.06	0.291	61	NA	NA	NA	NA	NA	NA	2
P21854	B-cell differentiation antigen CD72	CD72	ENSG00000137101	11	-0.02	0.16	-0.12	0.907	0	6	-0.24	0.17	-1.42	0.155	46	25	0.05	0.11	0.48	0.632	6	3
Q96NB3	Zinc finger protein 830	ZNF830	ENSG00000198783	NA	NA	NA	NA	NA	NA	NA	NA	NA	NA	NA	NA	6	0.42	0.3	1.42	0.155	2	1
O43524	Forkhead box protein O3	FOXO3	ENSG00000118689	4	-0.11	0.4	-0.28	0.777	68	7	-0.14	0.21	-0.7	0.487	55	6	-0.73	0.52	-1.42	0.155	68	3
P22303	Acetylcholinesterase	ACHE	ENSG00000087085	4	0.28	0.39	0.72	0.474	70	NA	NA	NA	NA	NA	NA	27	-0.11	0.08	-1.42	0.155	6	2
Q9NXW2	DnaJ homolog subfamily B member 12	DNAJB12	ENSG00000148719	3	0.32	0.22	1.42	0.155	0	4	0.13	0.24	0.53	0.594	68	NA	NA	NA	NA	NA	NA	2
Q9BW66	Cyclin-dependent kinase 2-interacting protein	CINP	ENSG00000100865	3	0.11	0.59	0.19	0.846	78	3	-0.48	0.34	-1.42	0.156	72	NA	NA	NA	NA	NA	NA	2
Q15726	Metastasis-suppressor KiSS-1	KISS1	ENSG00000170498	76	0.05	0.03	1.42	0.156	3	16	-0.01	0.04	-0.23	0.819	36	NA	NA	NA	NA	NA	NA	2
O15455	Toll-like receptor 3	TLR3	ENSG00000164342	48	-0.1	0.07	-1.35	0.178	31	8	0.06	0.04	1.42	0.156	20	33	0.01	0.03	0.2	0.843	22	3
Q96PJ5	Fc receptor-like protein 4:Cytoplasmic domain	FCRL4	ENSG00000163518	93	-0.03	0.03	-0.91	0.363	0	15	-0.06	0.04	-1.42	0.156	12	NA	NA	NA	NA	NA	NA	2
Q9UNL4	Inhibitor of growth protein 4	ING4	ENSG00000111653	30	0.04	0.06	0.78	0.433	47	6	0.07	0.05	1.42	0.156	0	NA	NA	NA	NA	NA	NA	2
Q8IWY4	Signal peptide, CUB and EGF-like domain-containing protein 1	SCUBE1	ENSG00000159307	12	-0.18	0.13	-1.42	0.156	0	6	-0.09	0.15	-0.58	0.561	0	NA	NA	NA	NA	NA	NA	2
O94929	Actin-binding LIM protein 3	ABLIM3	ENSG00000173210	3	0.3	0.28	1.06	0.29	0	4	0.23	0.17	1.42	0.156	18	NA	NA	NA	NA	NA	NA	2
Q6NS38	DNA oxidative demethylase ALKBH2	ALKBH2	ENSG00000189046	3	-0.65	0.46	-1.42	0.156	0	NA	NA	NA	NA	NA	NA	NA	NA	NA	NA	NA	NA	1
Q16549	Proprotein convertase subtilisin/kexin type 7	PCSK7	ENSG00000160613	70	-0.05	0.04	-1.08	0.279	27	14	-0.07	0.05	-1.42	0.156	57	10	-0.13	0.13	-1.02	0.307	55	3
Q5SW96	Low density lipoprotein receptor adapter protein 1	LDLRAP1	ENSG00000157978	5	0.54	0.38	1.42	0.157	68	5	0.19	0.27	0.7	0.486	69	9	-0.06	0.42	-0.13	0.895	72	3
Q7L0X0	TLR4 interactor with leucine rich repeats:Extracellular domain	TRIL	ENSG00000255690	13	0.16	0.12	1.42	0.157	33	9	0.09	0.13	0.69	0.493	51	NA	NA	NA	NA	NA	NA	2
Q6IE38	Serine protease inhibitor Kazal-type 14	SPINK14	ENSG00000196800	7	0.33	0.23	1.42	0.157	49	3	0.24	0.34	0.7	0.481	83	NA	NA	NA	NA	NA	NA	2
Q9UK41	Vacuolar protein sorting-associated protein 28 homolog	VPS28	ENSG00000160948	25	0.07	0.09	0.72	0.47	32	9	0.04	0.08	0.5	0.614	34	4	0.65	0.46	1.42	0.157	70	3
P04217	Alpha-1B-glycoprotein	A1BG	ENSG00000121410	19	-0.11	0.11	-1.09	0.277	48	5	-0.1	0.07	-1.42	0.157	0	16	-0.13	0.13	-0.98	0.329	0	3
Q9H7M9	V-type immunoglobulin domain-containing suppressor of T-cell activation	VSIR	ENSG00000107738	17	0.15	0.1	1.42	0.157	0	12	0.05	0.05	1.15	0.251	0	28	0.13	0.1	1.29	0.198	41	3
P15498	Proto-oncogene vav	VAV1	ENSG00000141968	3	0.62	0.44	1.41	0.157	34	3	0.37	0.27	1.36	0.173	39	NA	NA	NA	NA	NA	NA	2
P34896	Serine hydroxymethyltransferase, cytosolic	SHMT1	ENSG00000176974	55	0.07	0.05	1.36	0.175	23	15	0.05	0.04	1.41	0.157	6	25	0.04	0.06	0.7	0.481	38	3
P05452	Tetranectin	CLEC3B	ENSG00000163815	6	0.13	0.17	0.76	0.447	5	4	-0.06	0.21	-0.3	0.766	77	12	0.18	0.13	1.41	0.158	0	3
O94903	Pyridoxal phosphate homeostasis protein	PLPBP	ENSG00000147471	NA	NA	NA	NA	NA	NA	NA	NA	NA	NA	NA	NA	7	0.48	0.34	1.41	0.158	49	1
Q6YHK3	CD109 antigen	CD109	ENSG00000156535	79	-0.06	0.04	-1.41	0.158	16	22	-0.03	0.08	-0.4	0.687	49	53	0	0.04	0.13	0.9	14	3
Q9UBU2	Dickkopf-related protein 2	DKK2	ENSG00000155011	34	0.12	0.08	1.41	0.158	17	7	0.06	0.15	0.37	0.713	50	NA	NA	NA	NA	NA	NA	2
P01588	Erythropoietin	EPO	ENSG00000130427	11	0.19	0.14	1.38	0.169	0	5	0.2	0.14	1.41	0.159	0	19	0.03	0.12	0.28	0.783	0	3
Q14376	UDP-glucose 4-epimerase	GALE	ENSG00000117308	11	0.15	0.16	0.89	0.372	22	6	0.24	0.17	1.41	0.159	54	NA	NA	NA	NA	NA	NA	2
P35638	DNA damage-inducible transcript 3 protein	DDIT3	ENSG00000175197	NA	NA	NA	NA	NA	NA	3	0.35	0.25	1.41	0.16	0	NA	NA	NA	NA	NA	NA	1
Q8NHV1	GTPase IMAP family member 7	GIMAP7	ENSG00000179144	NA	NA	NA	NA	NA	NA	NA	NA	NA	NA	NA	NA	17	0.09	0.06	1.41	0.16	0	1
Q9Y5X1	Sorting nexin-9	SNX9	ENSG00000130340	NA	NA	NA	NA	NA	NA	NA	NA	NA	NA	NA	NA	6	-0.35	0.25	-1.4	0.16	23	1
Q08752	Peptidyl-prolyl cis-trans isomerase D	PPID	ENSG00000171497	9	-0.21	0.15	-1.4	0.16	60	4	-0.06	0.08	-0.78	0.433	52	NA	NA	NA	NA	NA	NA	2
P42081	T-lymphocyte activation antigen CD86	CD86	ENSG00000114013	6	0.25	0.27	0.9	0.367	27	3	0.01	0.23	0.04	0.971	54	39	0.12	0.09	1.4	0.16	8	3
P55040	GTP-binding protein GEM	GEM	ENSG00000164949	61	0.04	0.04	0.96	0.337	0	17	0.06	0.05	1.4	0.16	0	NA	NA	NA	NA	NA	NA	2
O60551	Glycylpeptide N-tetradecanoyltransferase 2	NMT2	ENSG00000152465	4	0.43	0.31	1.4	0.161	35	NA	NA	NA	NA	NA	NA	NA	NA	NA	NA	NA	NA	1
Q30KP9	Beta-defensin 135	DEFB135	ENSG00000205883|ENSG00000285365	9	0.27	0.19	1.4	0.161	53	3	0.09	0.3	0.3	0.761	84	NA	NA	NA	NA	NA	NA	2
Q9Y4G6	Talin-2	TLN2	ENSG00000171914	3	0.54	0.38	1.4	0.161	44	NA	NA	NA	NA	NA	NA	NA	NA	NA	NA	NA	NA	1
Q9Y3L3	SH3 domain-binding protein 1	SH3BP1	ENSG00000100092	NA	NA	NA	NA	NA	NA	NA	NA	NA	NA	NA	NA	8	-0.25	0.18	-1.4	0.161	55	1
Q9NNX1	Tuftelin	TUFT1	ENSG00000143367	3	0.82	0.59	1.4	0.161	73	NA	NA	NA	NA	NA	NA	NA	NA	NA	NA	NA	NA	1
Q8TC05	Nuclear protein MDM1	MDM1	ENSG00000111554	4	0.46	0.33	1.4	0.161	0	7	0.12	0.16	0.72	0.47	61	NA	NA	NA	NA	NA	NA	2
Q16772	Glutathione S-transferase A3	GSTA3	ENSG00000174156	NA	NA	NA	NA	NA	NA	NA	NA	NA	NA	NA	NA	11	-0.14	0.1	-1.4	0.161	0	1
O95544	NAD kinase	NADK	ENSG00000008130	3	0.37	0.3	1.25	0.21	59	4	0.17	0.2	0.85	0.393	61	12	0.15	0.11	1.4	0.161	1	3
Q9NP66	High mobility group protein 20A	HMG20A	ENSG00000140382	NA	NA	NA	NA	NA	NA	4	0.29	0.21	1.4	0.162	60	NA	NA	NA	NA	NA	NA	1
P37023	Serine/threonine-protein kinase receptor R3	ACVRL1	ENSG00000139567	8	-0.01	0.22	-0.03	0.978	59	3	-0.17	0.22	-0.76	0.448	72	17	-0.12	0.08	-1.4	0.162	2	3
O43897	Tolloid-like protein 1	TLL1	ENSG00000038295	15	-0.15	0.11	-1.4	0.162	2	3	-0.02	0.18	-0.1	0.918	54	NA	NA	NA	NA	NA	NA	2
P16444	Dipeptidase 1	DPEP1	ENSG00000015413	37	-0.02	0.07	-0.34	0.734	28	17	-0.1	0.08	-1.32	0.187	51	47	-0.06	0.05	-1.4	0.162	34	3
Q86Y30	B melanoma antigen 2	BAGE2	NA	3	0.53	0.38	1.4	0.162	16	NA	NA	NA	NA	NA	NA	NA	NA	NA	NA	NA	NA	1
P26022	Pentraxin-related protein PTX3	PTX3	ENSG00000163661	10	0.25	0.18	1.4	0.162	49	6	0.08	0.15	0.52	0.602	60	13	0.1	0.09	1.04	0.296	16	3
P25116	Proteinase-activated receptor 1	F2R	ENSG00000181104	NA	NA	NA	NA	NA	NA	NA	NA	NA	NA	NA	NA	21	0.22	0.16	1.4	0.163	44	1
Q5TGZ0	MICOS complex subunit MIC10	MICOS10	ENSG00000173436	110	0.02	0.02	1	0.316	6	31	0.03	0.02	1.4	0.163	0	NA	NA	NA	NA	NA	NA	2
P34931	Heat shock 70 kDa protein 1-like	HSPA1L	ENSG00000236251|ENSG00000204390|ENSG00000206383|ENSG00000234258	16	0.15	0.11	1.4	0.163	39	9	0.06	0.07	0.87	0.385	0	NA	NA	NA	NA	NA	NA	2
P06276	Cholinesterase	BCHE	ENSG00000114200	54	-0.06	0.05	-1.12	0.264	0	17	-0.07	0.05	-1.4	0.163	0	48	-0.03	0.06	-0.47	0.64	19	3
O00585	C-C motif chemokine 21	CCL21	ENSG00000137077	53	0.09	0.07	1.39	0.163	24	8	0.15	0.11	1.35	0.176	44	30	0.06	0.1	0.61	0.544	2	3
Q9UBN6	Tumor necrosis factor receptor superfamily member 10D	TNFRSF10D	ENSG00000173530	8	0.13	0.18	0.73	0.465	20	4	-0.25	0.18	-1.39	0.163	0	NA	NA	NA	NA	NA	NA	2
Q8N695	Sodium-coupled monocarboxylate transporter 1	SLC5A8	ENSG00000256870|ENSG00000262217	31	-0.02	0.1	-0.22	0.825	53	14	0.11	0.08	1.39	0.163	25	NA	NA	NA	NA	NA	NA	2
Q12846	Syntaxin-4	STX4	ENSG00000103496	NA	NA	NA	NA	NA	NA	NA	NA	NA	NA	NA	NA	5	0.54	0.39	1.39	0.163	52	1
Q9NX62	Inositol monophosphatase 3	BPNT2	ENSG00000104331	30	0.06	0.07	0.8	0.423	10	6	0.2	0.14	1.39	0.164	57	NA	NA	NA	NA	NA	NA	2
Q9UQN3	Charged multivesicular body protein 2b	CHMP2B	ENSG00000083937	10	0.16	0.12	1.31	0.19	0	4	0.19	0.14	1.39	0.164	71	NA	NA	NA	NA	NA	NA	2
Q15185	Prostaglandin E synthase 3	PTGES3	ENSG00000110958	19	0.13	0.09	1.39	0.164	14	10	0.04	0.08	0.5	0.62	32	NA	NA	NA	NA	NA	NA	2
P49913	Antibacterial protein LL-37	CAMP	ENSG00000164047	69	-0.09	0.07	-1.39	0.164	20	21	-0.04	0.05	-0.72	0.469	4	NA	NA	NA	NA	NA	NA	2
P01584	Interleukin-1 beta	IL1B	ENSG00000125538	11	0.05	0.1	0.45	0.651	0	5	0.13	0.09	1.39	0.164	39	3	0.06	0.27	0.21	0.83	82	3
P50895	Basal cell adhesion molecule	BCAM	ENSG00000187244	40	-0.03	0.08	-0.39	0.696	34	3	-0.04	0.12	-0.34	0.735	43	47	-0.09	0.07	-1.39	0.164	26	3
P31321	cAMP-dependent protein kinase type I-beta regulatory subunit	PRKAR1B	ENSG00000188191	4	-0.51	0.37	-1.39	0.164	0	NA	NA	NA	NA	NA	NA	NA	NA	NA	NA	NA	NA	1
Q99985	Semaphorin-3C	SEMA3C	ENSG00000075223	4	-0.55	0.39	-1.39	0.165	71	NA	NA	NA	NA	NA	NA	NA	NA	NA	NA	NA	NA	1
Q9NX40	OCIA domain-containing protein 1	OCIAD1	ENSG00000109180	15	0.15	0.11	1.39	0.165	26	9	0.07	0.09	0.83	0.408	34	NA	NA	NA	NA	NA	NA	2
O95998	Interleukin-18-binding protein	IL18BP	ENSG00000137496	10	-0.24	0.17	-1.39	0.165	0	NA	NA	NA	NA	NA	NA	25	-0.09	0.14	-0.64	0.524	23	2
O75629	Protein CREG1	CREG1	ENSG00000143162	37	0.1	0.08	1.39	0.166	32	12	0.07	0.11	0.66	0.508	64	37	-0.03	0.07	-0.53	0.595	0	3
Q15485	Ficolin-2	FCN2	ENSG00000160339	59	-0.05	0.04	-1.39	0.166	10	5	-0.02	0.07	-0.24	0.812	11	41	0.03	0.04	0.77	0.442	0	3
P17948	Vascular endothelial growth factor receptor 1	FLT1	ENSG00000102755	7	0.06	0.2	0.32	0.752	54	6	-0.06	0.13	-0.42	0.672	51	23	-0.13	0.09	-1.39	0.166	35	3
Q6Y288	Beta-1,3-glucosyltransferase	B3GLCT	ENSG00000187676	6	-0.18	0.13	-1.39	0.166	14	6	-0.07	0.07	-0.96	0.338	33	NA	NA	NA	NA	NA	NA	2
Q6UXB4	C-type lectin domain family 4 member G	CLEC4G	ENSG00000182566	12	0.14	0.12	1.24	0.215	0	5	0.2	0.14	1.38	0.166	29	30	0.1	0.08	1.21	0.226	10	3
Q6UXB8	Peptidase inhibitor 16	PI16	ENSG00000164530	NA	NA	NA	NA	NA	NA	NA	NA	NA	NA	NA	NA	26	0.11	0.08	1.38	0.166	22	1
P24386	Rab proteins geranylgeranyltransferase component A 1	CHM	ENSG00000188419	NA	NA	NA	NA	NA	NA	NA	NA	NA	NA	NA	NA	3	0.66	0.48	1.38	0.166	67	1
P05156	Complement factor I	CFI	ENSG00000205403	5	-0.4	0.29	-1.38	0.166	0	NA	NA	NA	NA	NA	NA	10	0.02	0.19	0.12	0.901	59	2
Q0P6D2	Protein FAM69C	DIPK1C	ENSG00000187773	22	0.12	0.09	1.38	0.166	0	7	0.08	0.09	0.95	0.344	34	NA	NA	NA	NA	NA	NA	2
P04843	Dolichyl-diphosphooligosaccharide--protein glycosyltransferase subunit 1:Cytoplasmic domain	RPN1	ENSG00000163902	57	-0.01	0.04	-0.26	0.791	0	14	-0.06	0.04	-1.38	0.166	6	NA	NA	NA	NA	NA	NA	2
Q9NQX5	Neural proliferation differentiation and control protein 1	NPDC1	ENSG00000107281	3	-0.56	0.41	-1.38	0.166	0	NA	NA	NA	NA	NA	NA	13	0.03	0.18	0.15	0.88	21	2
O15389	Sialic acid-binding Ig-like lectin 5	SIGLEC5	ENSG00000105501	64	-0.01	0.03	-0.34	0.73	5	14	-0.05	0.04	-1.38	0.167	6	29	-0.03	0.04	-0.85	0.395	0	3
P13725	Oncostatin-M	OSM	ENSG00000099985	3	-0.33	0.51	-0.64	0.523	71	8	0.03	0.1	0.28	0.78	41	12	-0.19	0.14	-1.38	0.167	24	3
Q86YW5	Trem-like transcript 1 protein	TREML1	ENSG00000161911	14	0.04	0.26	0.15	0.88	52	6	-0.31	0.23	-1.38	0.167	60	17	0.12	0.14	0.88	0.38	0	3
P21217	Galactoside 3(4)-L-fucosyltransferase	FUT3	ENSG00000171124	35	-0.04	0.05	-0.79	0.428	0	10	-0.06	0.05	-1.38	0.167	0	NA	NA	NA	NA	NA	NA	2
P08134	Rho-related GTP-binding protein RhoC	RHOC	ENSG00000155366	10	0.12	0.21	0.58	0.561	45	4	-0.15	0.28	-0.55	0.579	80	5	0.45	0.33	1.38	0.167	0	3
Q6UXC1	Apical endosomal glycoprotein	MAMDC4	ENSG00000177943	NA	NA	NA	NA	NA	NA	NA	NA	NA	NA	NA	NA	11	0.22	0.16	1.38	0.167	49	1
Q9NRB3	Carbohydrate sulfotransferase 12	CHST12	ENSG00000136213	13	0.21	0.15	1.38	0.167	58	6	0.12	0.14	0.88	0.379	71	NA	NA	NA	NA	NA	NA	2
P61106	Ras-related protein Rab-14	RAB14	ENSG00000119396	5	0.15	0.26	0.58	0.56	48	3	0.36	0.26	1.38	0.168	58	NA	NA	NA	NA	NA	NA	2
Q6Q8B3	Cell surface glycoprotein CD200 receptor 2	CD200R1L	ENSG00000206531	NA	NA	NA	NA	NA	NA	3	0.22	0.16	1.38	0.168	0	NA	NA	NA	NA	NA	NA	1
Q9Y2I1	Nischarin	NISCH	ENSG00000010322	5	0.16	0.28	0.58	0.56	63	3	-0.23	0.16	-1.38	0.168	32	NA	NA	NA	NA	NA	NA	2
Q9NP72	Ras-related protein Rab-18	RAB18	ENSG00000099246	9	0.3	0.22	1.38	0.168	54	NA	NA	NA	NA	NA	NA	NA	NA	NA	NA	NA	NA	1
Q03431	Parathyroid hormone/parathyroid hormone-related peptide receptor	PTH1R	ENSG00000160801	5	0.16	0.3	0.53	0.598	59	NA	NA	NA	NA	NA	NA	9	-0.27	0.19	-1.38	0.168	0	2
Q96PL1	Secretoglobin family 3A member 2	SCGB3A2	ENSG00000164265	NA	NA	NA	NA	NA	NA	NA	NA	NA	NA	NA	NA	32	-0.11	0.08	-1.38	0.168	10	1
P37108	Signal recognition particle 14 kDa protein	SRP14	ENSG00000140319	4	0.22	0.58	0.39	0.7	71	NA	NA	NA	NA	NA	NA	5	0.3	0.22	1.38	0.168	19	2
P61019	Ras-related protein Rab-2A	RAB2A	ENSG00000104388	NA	NA	NA	NA	NA	NA	4	0.33	0.24	1.38	0.168	59	NA	NA	NA	NA	NA	NA	1
Q9BV57	1,2-dihydroxy-3-keto-5-methylthiopentene dioxygenase	ADI1	ENSG00000182551	5	-0.43	0.31	-1.38	0.168	47	3	-0.13	0.18	-0.72	0.469	80	NA	NA	NA	NA	NA	NA	2
P50897	Palmitoyl-protein thioesterase 1	PPT1	ENSG00000131238	10	0.07	0.18	0.4	0.69	53	4	0.2	0.15	1.38	0.169	22	NA	NA	NA	NA	NA	NA	2
P80370	Protein delta homolog 1	DLK1	ENSG00000185559	32	-0.09	0.07	-1.38	0.169	0	4	-0.03	0.2	-0.16	0.875	68	28	0	0.07	0.05	0.961	0	3
P04004	Vitronectin	VTN	ENSG00000109072	108	0.02	0.02	0.72	0.474	0	28	0.03	0.02	1.37	0.169	0	NA	NA	NA	NA	NA	NA	2
Q9UHN6	Cell surface hyaluronidase	CEMIP2	ENSG00000135048	7	-0.06	0.25	-0.25	0.805	71	5	-0.07	0.22	-0.3	0.768	79	6	-0.25	0.18	-1.37	0.169	0	3
Q9NZA1	Chloride intracellular channel protein 5	CLIC5	ENSG00000112782	26	0.1	0.07	1.37	0.17	0	5	0.13	0.19	0.67	0.506	77	NA	NA	NA	NA	NA	NA	2
Q16378	Proline-rich protein 4	PRR4	ENSG00000111215	NA	NA	NA	NA	NA	NA	NA	NA	NA	NA	NA	NA	38	0.05	0.04	1.37	0.17	0	1
Q6P1J6	Phospholipase B1, membrane-associated	PLB1	ENSG00000163803	NA	NA	NA	NA	NA	NA	NA	NA	NA	NA	NA	NA	59	0.05	0.03	1.37	0.17	0	1
Q9BU02	Thiamine-triphosphatase	THTPA	ENSG00000259431	6	0.31	0.22	1.37	0.171	47	NA	NA	NA	NA	NA	NA	7	0.06	0.11	0.6	0.551	54	2
P29460	Interleukin-12 subunit beta	IL12B	ENSG00000113302	45	0.02	0.06	0.36	0.716	4	12	0.01	0.06	0.11	0.909	0	54	0.07	0.05	1.37	0.171	2	3
Q15427	Splicing factor 3B subunit 4	SF3B4	ENSG00000143368	NA	NA	NA	NA	NA	NA	6	-0.19	0.22	-0.86	0.392	63	6	0.37	0.27	1.37	0.171	7	2
Q96AP7	Endothelial cell-selective adhesion molecule	ESAM	ENSG00000149564	18	0.03	0.11	0.24	0.808	14	4	0.1	0.1	1.02	0.309	32	21	0.17	0.13	1.37	0.171	23	3
O14791	Apolipoprotein L1	APOL1	ENSG00000100342	65	-0.03	0.05	-0.72	0.472	0	16	0.06	0.05	1.37	0.172	45	34	-0.01	0.06	-0.13	0.897	30	3
Q66K79	Carboxypeptidase Z	CPZ	ENSG00000109625	5	0.56	0.41	1.37	0.172	62	3	0.09	0.28	0.33	0.743	79	NA	NA	NA	NA	NA	NA	2
O95219	Sorting nexin-4	SNX4	ENSG00000114520	5	0.22	0.23	0.96	0.338	11	5	0.18	0.13	1.37	0.172	16	NA	NA	NA	NA	NA	NA	2
Q13443	Disintegrin and metalloproteinase domain-containing protein 9	ADAM9	ENSG00000168615	NA	NA	NA	NA	NA	NA	NA	NA	NA	NA	NA	NA	18	-0.19	0.14	-1.36	0.172	23	1
Q15303	Receptor tyrosine-protein kinase erbB-4	ERBB4	ENSG00000178568	4	-0.44	0.38	-1.13	0.257	12	4	0.06	0.19	0.31	0.754	49	39	-0.11	0.08	-1.36	0.172	7	3
Q8IWL3	Iron-sulfur cluster co-chaperone protein HscB, mitochondrial	HSCB	ENSG00000100209	18	0.13	0.09	1.36	0.173	16	8	0.03	0.09	0.37	0.714	39	NA	NA	NA	NA	NA	NA	2
Q92851	Caspase-10	CASP10	ENSG00000003400	3	0.76	0.56	1.36	0.173	78	NA	NA	NA	NA	NA	NA	6	-0.22	0.28	-0.77	0.442	75	2
P61626	Lysozyme C	LYZ	ENSG00000090382	41	0.07	0.05	1.36	0.173	1	12	0	0.07	-0.05	0.956	51	NA	NA	NA	NA	NA	NA	2
Q9BUP0	EF-hand domain-containing protein D1	EFHD1	ENSG00000115468	10	0.06	0.16	0.39	0.695	39	9	0.07	0.11	0.6	0.547	40	10	0.18	0.13	1.36	0.173	22	3
O00764	Pyridoxal kinase	PDXK	ENSG00000160209	6	-0.26	0.19	-1.36	0.173	17	4	-0.08	0.19	-0.44	0.661	48	NA	NA	NA	NA	NA	NA	2
Q9Y5X2	Sorting nexin-8	SNX8	ENSG00000106266	4	-0.45	0.33	-1.36	0.174	50	5	-0.01	0.33	-0.04	0.97	82	NA	NA	NA	NA	NA	NA	2
P17693	HLA class I histocompatibility antigen, alpha chain G	HLA-G	ENSG00000204632|ENSG00000237216|ENSG00000235680|ENSG00000235346|ENSG00000230413|ENSG00000206506|ENSG00000233095|ENSG00000276051	12	-0.01	0.2	-0.04	0.969	41	5	-0.22	0.16	-1.36	0.174	52	NA	NA	NA	NA	NA	NA	2
P29474	Nitric oxide synthase, endothelial	NOS3	ENSG00000164867	NA	NA	NA	NA	NA	NA	NA	NA	NA	NA	NA	NA	11	0.29	0.22	1.36	0.174	3	1
Q2UY09	Collagen alpha-1(XXVIII) chain	COL28A1	ENSG00000215018	9	0.21	0.24	0.89	0.371	0	3	0.28	0.21	1.36	0.174	2	39	0	0.04	-0.01	0.993	0	3
Q13822	Ectonucleotide pyrophosphatase/phosphodiesterase family member 2	ENPP2	ENSG00000136960	8	0.11	0.15	0.76	0.446	0	3	0.2	0.15	1.36	0.174	0	32	0.12	0.11	1.15	0.252	15	3
Q8TBP5	Membrane protein FAM174A	FAM174A	ENSG00000174132	15	-0.12	0.09	-1.36	0.175	23	7	-0.03	0.06	-0.54	0.586	0	NA	NA	NA	NA	NA	NA	2
Q68J44	Dual specificity phosphatase 29	DUSP29	ENSG00000188716	NA	NA	NA	NA	NA	NA	NA	NA	NA	NA	NA	NA	4	0.29	0.21	1.36	0.175	0	1
Q9NYZ4	Sialic acid-binding Ig-like lectin 8	SIGLEC8	ENSG00000105366	13	0.2	0.15	1.36	0.175	39	5	0.02	0.14	0.12	0.908	51	36	0.04	0.05	0.75	0.455	0	3
P49765	Vascular endothelial growth factor B	VEGFB	ENSG00000173511	NA	NA	NA	NA	NA	NA	3	0.23	0.17	1.36	0.175	0	15	0.22	0.17	1.31	0.19	34	2
Q6P4F1	Alpha-(1,3)-fucosyltransferase 10	FUT10	ENSG00000172728	84	0.02	0.04	0.45	0.654	6	15	0.09	0.06	1.36	0.175	33	NA	NA	NA	NA	NA	NA	2
P0CG37	Cryptic protein	CFC1	ENSG00000136698	NA	NA	NA	NA	NA	NA	3	0.38	0.28	1.35	0.176	61	14	-0.09	0.19	-0.45	0.65	0	2
Q7Z6I6	Rho GTPase-activating protein 30	ARHGAP30	ENSG00000186517	NA	NA	NA	NA	NA	NA	4	-0.17	0.12	-1.35	0.176	0	NA	NA	NA	NA	NA	NA	1
Q9UQQ1	N-acetylated-alpha-linked acidic dipeptidase-like protein	NAALADL1	ENSG00000168060	19	0.15	0.11	1.35	0.176	24	7	0.05	0.09	0.57	0.569	36	NA	NA	NA	NA	NA	NA	2
Q86VR8	Four-jointed box protein 1	FJX1	ENSG00000179431	22	0.14	0.11	1.35	0.176	40	5	0.15	0.21	0.72	0.471	82	NA	NA	NA	NA	NA	NA	2
P12830	Cadherin-1	CDH1	ENSG00000039068	4	-0.37	0.28	-1.35	0.176	75	NA	NA	NA	NA	NA	NA	29	-0.06	0.06	-0.94	0.348	17	2
O43150	Arf-GAP with SH3 domain, ANK repeat and PH domain-containing protein 2	ASAP2	ENSG00000151693	20	0.11	0.08	1.35	0.177	11	NA	NA	NA	NA	NA	NA	NA	NA	NA	NA	NA	NA	1
Q7LG56	Ribonucleoside-diphosphate reductase subunit M2 B	RRM2B	ENSG00000048392	6	0.14	0.25	0.55	0.583	60	5	0.14	0.11	1.26	0.207	7	5	0.41	0.3	1.35	0.177	60	3
P02649	Apolipoprotein E	APOE	ENSG00000130203	23	0.01	0.12	0.1	0.924	29	10	-0.03	0.09	-0.36	0.716	8	29	0.07	0.05	1.35	0.177	34	3
Q16288	NT-3 growth factor receptor	NTRK3	ENSG00000140538	13	0.15	0.11	1.35	0.178	0	4	0.07	0.17	0.45	0.652	0	23	-0.01	0.1	-0.08	0.94	0	3
Q9UQ80	Proliferation-associated protein 2G4	PA2G4	ENSG00000170515	7	0.3	0.22	1.35	0.178	1	3	0.15	0.48	0.32	0.751	89	NA	NA	NA	NA	NA	NA	2
Q8IV48	3'-5' exoribonuclease 1	ERI1	ENSG00000104626	NA	NA	NA	NA	NA	NA	NA	NA	NA	NA	NA	NA	4	0.41	0.3	1.35	0.178	0	1
Q13740	CD166 antigen	ALCAM	ENSG00000170017	15	0.17	0.14	1.22	0.223	9	6	0.21	0.16	1.35	0.178	21	23	-0.01	0.13	-0.1	0.921	15	3
P15559	NAD(P)H dehydrogenase [quinone] 1	NQO1	ENSG00000181019	68	-0.05	0.04	-1.35	0.178	0	14	-0.01	0.04	-0.37	0.715	0	NA	NA	NA	NA	NA	NA	2
Q8IY31	Intraflagellar transport protein 20 homolog	IFT20	ENSG00000109083	NA	NA	NA	NA	NA	NA	NA	NA	NA	NA	NA	NA	3	0.64	0.48	1.35	0.178	47	1
P09211	Glutathione S-transferase P	GSTP1	ENSG00000084207	4	0.15	0.32	0.47	0.64	68	4	0.17	0.13	1.34	0.18	0	4	0.08	0.15	0.58	0.564	0	3
P13796	Plastin-2	LCP1	ENSG00000136167	13	-0.19	0.15	-1.34	0.18	8	6	-0.15	0.24	-0.61	0.539	61	24	-0.04	0.04	-0.86	0.391	30	3
Q8TC84	Fibronectin type 3 and ankyrin repeat domains protein 1	FANK1	ENSG00000203780	NA	NA	NA	NA	NA	NA	3	0.31	0.23	1.34	0.18	76	NA	NA	NA	NA	NA	NA	1
Q9UHA7	Interleukin-36 alpha	IL36A	ENSG00000136694	20	0.11	0.12	0.91	0.363	45	7	0.16	0.12	1.34	0.18	41	NA	NA	NA	NA	NA	NA	2
P17538	Chymotrypsinogen B	CTRB1	ENSG00000168925	34	-0.03	0.07	-0.4	0.687	19	8	-0.07	0.09	-0.71	0.477	59	48	-0.07	0.05	-1.34	0.181	0	3
P08185	Corticosteroid-binding globulin	SERPINA6	ENSG00000170099	NA	NA	NA	NA	NA	NA	NA	NA	NA	NA	NA	NA	13	-0.16	0.12	-1.34	0.181	0	1
A2RUU4	Colipase-like protein 1	CLPSL1	ENSG00000204140	38	-0.08	0.06	-1.34	0.181	10	9	-0.04	0.09	-0.48	0.632	68	NA	NA	NA	NA	NA	NA	2
Q9UJ90	Potassium voltage-gated channel subfamily E regulatory beta subunit 5:N-term, opposite side of membrane	KCNE5	ENSG00000176076	14	0.21	0.16	1.34	0.181	12	8	0.05	0.13	0.41	0.679	29	NA	NA	NA	NA	NA	NA	2
P16885	1-phosphatidylinositol 4,5-bisphosphate phosphodiesterase gamma-2	PLCG2	ENSG00000197943	5	0.19	0.2	0.93	0.35	27	7	0.14	0.1	1.34	0.181	0	NA	NA	NA	NA	NA	NA	2
P05231	Interleukin-6	IL6	ENSG00000136244	NA	NA	NA	NA	NA	NA	NA	NA	NA	NA	NA	NA	6	0.23	0.17	1.34	0.181	50	1
Q86YB8	ERO1-like protein beta	ERO1B	ENSG00000086619	4	0.11	0.36	0.31	0.753	0	5	0.28	0.21	1.34	0.181	54	NA	NA	NA	NA	NA	NA	2
Q8IUX8	Epidermal growth factor-like protein 6	EGFL6	ENSG00000198759	8	0.28	0.21	1.34	0.181	64	5	0.18	0.18	0.99	0.321	70	NA	NA	NA	NA	NA	NA	2
P02792	Ferritin light chain	FTL	ENSG00000087086	7	-0.46	0.34	-1.34	0.181	55	NA	NA	NA	NA	NA	NA	NA	NA	NA	NA	NA	NA	1
Q96KN2	Beta-Ala-His dipeptidase	CNDP1	ENSG00000150656	39	-0.09	0.07	-1.34	0.182	4	12	-0.07	0.06	-1.18	0.236	7	33	0	0.08	-0.01	0.988	27	3
P16562	Cysteine-rich secretory protein 2	CRISP2	ENSG00000124490	97	-0.02	0.03	-0.5	0.615	0	21	-0.04	0.04	-0.82	0.412	0	62	-0.06	0.04	-1.33	0.182	4	3
Q9H3R2	Mucin-13	MUC13	ENSG00000173702	NA	NA	NA	NA	NA	NA	NA	NA	NA	NA	NA	NA	16	-0.18	0.13	-1.33	0.182	56	1
P07288|P01011	Alpha-1-antichymotrypsin complex	KLK3|SERPINA3	ENSG00000142515|ENSG00000196136	17	0.11	0.1	1.09	0.276	0	6	0.1	0.07	1.33	0.183	10	NA	NA	NA	NA	NA	NA	2
Q96J42	Thioredoxin domain-containing protein 15	TXNDC15	ENSG00000113621	59	-0.06	0.04	-1.33	0.183	4	4	-0.14	0.12	-1.19	0.235	0	54	-0.03	0.04	-0.7	0.486	0	3
Q9HDC5	Junctophilin-1	JPH1	ENSG00000104369	9	-0.29	0.22	-1.33	0.183	48	7	-0.12	0.12	-1.05	0.293	51	NA	NA	NA	NA	NA	NA	2
Q8TEY5	Cyclic AMP-responsive element-binding protein 3-like protein 4	CREB3L4	ENSG00000143578	36	-0.03	0.05	-0.54	0.592	15	13	-0.09	0.06	-1.33	0.184	44	NA	NA	NA	NA	NA	NA	2
Q9NWW6	Nicotinamide riboside kinase 1	NMRK1	ENSG00000106733	8	0.24	0.18	1.33	0.184	18	4	0.11	0.1	1.17	0.241	0	NA	NA	NA	NA	NA	NA	2
Q86U17	Serpin A11	SERPINA11	ENSG00000186910	20	0.02	0.1	0.16	0.869	25	12	0.13	0.1	1.33	0.184	0	35	-0.04	0.06	-0.7	0.485	38	3
Q9HB29	Interleukin-1 receptor-like 2	IL1RL2	ENSG00000115598	6	-0.19	0.23	-0.83	0.405	54	3	-0.1	0.12	-0.8	0.421	0	44	-0.1	0.07	-1.33	0.184	34	3
Q9Y6T7	Diacylglycerol kinase beta	DGKB	ENSG00000136267	9	0.25	0.19	1.33	0.184	52	NA	NA	NA	NA	NA	NA	NA	NA	NA	NA	NA	NA	1
O14757	Serine/threonine-protein kinase Chk1	CHEK1	ENSG00000149554	11	0.19	0.14	1.33	0.184	27	5	0.03	0.16	0.17	0.861	67	NA	NA	NA	NA	NA	NA	2
Q8NFB2	Transmembrane protein 185A	TMEM185A	ENSG00000269556	16	0.14	0.1	1.33	0.184	12	8	0.05	0.1	0.49	0.622	42	NA	NA	NA	NA	NA	NA	2
Q99727	Metalloproteinase inhibitor 4	TIMP4	ENSG00000157150	33	-0.1	0.07	-1.3	0.193	0	7	-0.11	0.08	-1.33	0.185	0	21	-0.08	0.09	-0.84	0.399	31	3
P08590	Myosin light chain 3	MYL3	ENSG00000160808	10	0.22	0.2	1.06	0.288	40	4	0.07	0.29	0.25	0.805	73	17	0.2	0.15	1.32	0.185	12	3
Q9HAT2	Sialate O-acetylesterase	SIAE	ENSG00000110013	13	0.26	0.19	1.32	0.185	29	11	0.05	0.1	0.47	0.641	14	21	-0.1	0.14	-0.73	0.467	13	3
Q9UPW0	Forkhead box protein J3	FOXJ3	ENSG00000198815	NA	NA	NA	NA	NA	NA	NA	NA	NA	NA	NA	NA	4	0.42	0.32	1.32	0.185	30	1
Q07812	Apoptosis regulator BAX	BAX	ENSG00000087088	NA	NA	NA	NA	NA	NA	NA	NA	NA	NA	NA	NA	6	0.47	0.36	1.32	0.186	46	1
P15941	Mucin-1:region 3	MUC1	ENSG00000185499	13	0.15	0.12	1.32	0.186	28	9	0.07	0.09	0.74	0.462	36	NA	NA	NA	NA	NA	NA	2
A6NDA9	Leucine-rich repeat, immunoglobulin-like domain and transmembrane domain-containing protein 2	LRIT2	ENSG00000204033	NA	NA	NA	NA	NA	NA	3	0.2	0.15	1.32	0.186	0	NA	NA	NA	NA	NA	NA	1
Q9UBQ0	Vacuolar protein sorting-associated protein 29	VPS29	ENSG00000111237	42	0.03	0.04	0.67	0.502	23	12	0.05	0.04	1.32	0.186	22	NA	NA	NA	NA	NA	NA	2
P63313	Thymosin beta-10	TMSB10	ENSG00000034510	NA	NA	NA	NA	NA	NA	NA	NA	NA	NA	NA	NA	11	0.28	0.21	1.32	0.186	24	1
Q12918	Killer cell lectin-like receptor subfamily B member 1	KLRB1	ENSG00000111796	9	-0.03	0.12	-0.27	0.788	2	5	-0.07	0.12	-0.59	0.558	48	32	-0.12	0.09	-1.32	0.186	1	3
P12272	Parathyroid hormone-related protein	PTHLH	ENSG00000087494	7	-0.05	0.28	-0.18	0.854	70	3	-0.2	0.15	-1.32	0.186	0	NA	NA	NA	NA	NA	NA	2
O60499	Syntaxin-10	STX10	ENSG00000104915	3	-0.17	0.23	-0.72	0.474	0	3	0.3	0.23	1.32	0.187	45	NA	NA	NA	NA	NA	NA	2
P52272	Heterogeneous nuclear ribonucleoprotein M	HNRNPM	ENSG00000099783	4	0.19	0.19	0.99	0.324	31	3	0.3	0.23	1.32	0.187	58	NA	NA	NA	NA	NA	NA	2
P30047	GTP cyclohydrolase 1 feedback regulatory protein	GCHFR	ENSG00000137880	NA	NA	NA	NA	NA	NA	NA	NA	NA	NA	NA	NA	5	0.35	0.26	1.32	0.187	13	1
Q8IZJ1	Netrin receptor UNC5B	UNC5B	ENSG00000107731	14	-0.14	0.15	-0.94	0.346	32	4	0.27	0.2	1.32	0.187	21	NA	NA	NA	NA	NA	NA	2
Q10472	Polypeptide N-acetylgalactosaminyltransferase 1	GALNT1	ENSG00000141429	6	0.3	0.23	1.32	0.187	0	7	0.01	0.13	0.11	0.914	4	NA	NA	NA	NA	NA	NA	2
Q5T601	Adhesion G-protein coupled receptor F1	ADGRF1	ENSG00000153292	7	0.31	0.23	1.32	0.187	55	NA	NA	NA	NA	NA	NA	NA	NA	NA	NA	NA	NA	1
Q5VXI9	Lipase member N	LIPN	ENSG00000204020	81	0.01	0.04	0.32	0.751	18	14	0.07	0.05	1.32	0.187	38	NA	NA	NA	NA	NA	NA	2
Q6ZMJ4	Interleukin-34	IL34	ENSG00000157368	22	0.03	0.1	0.36	0.719	34	9	0.03	0.08	0.31	0.754	28	25	0.07	0.06	1.32	0.187	33	3
P20333	Tumor necrosis factor receptor superfamily member 1B	TNFRSF1B	ENSG00000028137	11	-0.19	0.14	-1.32	0.187	0	6	-0.15	0.13	-1.21	0.226	37	18	-0.04	0.15	-0.29	0.774	18	3
O75569	Interferon-inducible double-stranded RNA-dependent protein kinase activator A	PRKRA	ENSG00000180228	NA	NA	NA	NA	NA	NA	NA	NA	NA	NA	NA	NA	11	0.22	0.17	1.32	0.188	0	1
P15104	Glutamine synthetase	GLUL	ENSG00000135821	5	-0.38	0.29	-1.32	0.188	0	6	-0.08	0.22	-0.35	0.727	67	NA	NA	NA	NA	NA	NA	2
Q9UEW3	Macrophage receptor MARCO	MARCO	ENSG00000019169	13	0.16	0.12	1.32	0.188	12	NA	NA	NA	NA	NA	NA	44	0.05	0.08	0.61	0.54	0	2
O95393	Bone morphogenetic protein 10	BMP10	ENSG00000163217	4	0.13	0.26	0.51	0.608	55	NA	NA	NA	NA	NA	NA	26	-0.17	0.13	-1.32	0.188	40	2
Q9NVM6	DnaJ homolog subfamily C member 17	DNAJC17	ENSG00000104129	8	-0.4	0.3	-1.32	0.188	60	3	-0.11	0.4	-0.27	0.791	92	NA	NA	NA	NA	NA	NA	2
O15269	Serine palmitoyltransferase 1	SPTLC1	ENSG00000090054	3	-0.41	0.39	-1.06	0.289	68	4	-0.19	0.15	-1.31	0.189	0	4	0.05	0.21	0.21	0.831	44	3
Q07065	Cytoskeleton-associated protein 4	CKAP4	ENSG00000136026	6	0.11	0.21	0.51	0.612	45	3	0.09	0.31	0.29	0.772	84	22	0.1	0.08	1.31	0.189	5	3
Q8TDS4	Hydroxycarboxylic acid receptor 2	HCAR2	ENSG00000182782	3	-0.4	0.31	-1.31	0.189	56	NA	NA	NA	NA	NA	NA	NA	NA	NA	NA	NA	NA	1
P23193	Transcription elongation factor A protein 1	TCEA1	ENSG00000187735	4	0.45	0.34	1.31	0.189	40	NA	NA	NA	NA	NA	NA	NA	NA	NA	NA	NA	NA	1
P28332	Alcohol dehydrogenase 6	ADH6	ENSG00000172955	9	-0.28	0.22	-1.31	0.189	54	NA	NA	NA	NA	NA	NA	NA	NA	NA	NA	NA	NA	1
Q9NYM9	BET1-like protein	BET1L	ENSG00000177951	6	0.4	0.31	1.31	0.189	62	4	0.08	0.07	1.13	0.26	0	NA	NA	NA	NA	NA	NA	2
Q96D42	Hepatitis A virus cellular receptor 1	HAVCR1	ENSG00000113249	25	0.09	0.08	1.03	0.305	22	7	0.11	0.09	1.22	0.222	36	42	0.08	0.06	1.31	0.189	15	3
P48723	Heat shock 70 kDa protein 13	HSPA13	ENSG00000155304	19	0.15	0.12	1.31	0.19	41	5	0.26	0.21	1.21	0.226	75	NA	NA	NA	NA	NA	NA	2
P46063	ATP-dependent DNA helicase Q1	RECQL	ENSG00000004700	41	0.05	0.05	1.07	0.283	18	5	0.28	0.21	1.31	0.19	66	NA	NA	NA	NA	NA	NA	2
Q8NBS9	Thioredoxin domain-containing protein 5	TXNDC5	ENSG00000239264	23	0.12	0.09	1.31	0.19	6	5	0.05	0.2	0.26	0.798	67	10	-0.18	0.29	-0.64	0.522	62	3
Q9BR61	Acyl-CoA-binding domain-containing protein 6	ACBD6	ENSG00000230124	12	-0.13	0.1	-1.31	0.19	0	5	-0.17	0.14	-1.22	0.221	54	NA	NA	NA	NA	NA	NA	2
P06280	Alpha-galactosidase A	GLA	ENSG00000102393	NA	NA	NA	NA	NA	NA	4	0.27	0.2	1.31	0.19	50	4	0.07	0.45	0.16	0.877	70	2
P04233	HLA class II histocompatibility antigen gamma chain	CD74	ENSG00000019582	3	0.3	0.55	0.54	0.588	86	NA	NA	NA	NA	NA	NA	25	-0.14	0.11	-1.31	0.19	16	2
O14662	Syntaxin-16	STX16	ENSG00000124222	NA	NA	NA	NA	NA	NA	NA	NA	NA	NA	NA	NA	5	-0.45	0.34	-1.31	0.19	38	1
Q12864	Cadherin-17	CDH17	ENSG00000079112	80	-0.05	0.04	-1.31	0.191	0	20	-0.02	0.04	-0.51	0.611	0	64	-0.05	0.04	-1.06	0.289	0	3
O95897	Noelin-2	OLFM2	ENSG00000105088	41	-0.01	0.06	-0.09	0.928	34	12	-0.06	0.04	-1.31	0.191	18	NA	NA	NA	NA	NA	NA	2
P01008	Antithrombin-III	SERPINC1	ENSG00000117601	NA	NA	NA	NA	NA	NA	NA	NA	NA	NA	NA	NA	16	-0.26	0.2	-1.31	0.192	30	1
Q8NBR0	Tumor protein p53-inducible protein 13	TP53I13	ENSG00000167543	8	-0.1	0.29	-0.33	0.742	62	6	-0.25	0.19	-1.31	0.192	53	NA	NA	NA	NA	NA	NA	2
O14579	Coatomer subunit epsilon	COPE	ENSG00000105669	12	0.18	0.14	1.3	0.192	36	4	0.01	0.12	0.05	0.961	29	NA	NA	NA	NA	NA	NA	2
O75452	Retinol dehydrogenase 16	RDH16	ENSG00000139547	5	0.32	0.25	1.3	0.192	44	5	0.22	0.18	1.19	0.233	45	NA	NA	NA	NA	NA	NA	2
Q8N5H7	SH2 domain-containing protein 3C	SH2D3C	ENSG00000095370	7	0.34	0.26	1.3	0.192	48	NA	NA	NA	NA	NA	NA	NA	NA	NA	NA	NA	NA	1
Q9H2M3	S-methylmethionine--homocysteine S-methyltransferase BHMT2	BHMT2	ENSG00000132840	13	0.16	0.12	1.3	0.193	28	8	0.08	0.11	0.74	0.46	32	NA	NA	NA	NA	NA	NA	2
P54762	Ephrin type-B receptor 1	EPHB1	ENSG00000154928	18	0.07	0.08	0.83	0.407	0	5	0.12	0.09	1.3	0.193	1	NA	NA	NA	NA	NA	NA	2
A8K2U0	Alpha-2-macroglobulin-like protein 1	A2ML1	ENSG00000166535	6	-0.18	0.14	-1.3	0.193	22	NA	NA	NA	NA	NA	NA	NA	NA	NA	NA	NA	NA	1
P41970	ETS domain-containing protein Elk-3	ELK3	ENSG00000111145	5	-0.4	0.33	-1.2	0.231	60	6	-0.23	0.17	-1.3	0.193	54	NA	NA	NA	NA	NA	NA	2
Q8IWI9	MAX gene-associated protein	MGA	ENSG00000174197	8	0.25	0.19	1.3	0.195	35	NA	NA	NA	NA	NA	NA	NA	NA	NA	NA	NA	NA	1
P49757	Protein numb homolog	NUMB	ENSG00000133961	NA	NA	NA	NA	NA	NA	NA	NA	NA	NA	NA	NA	9	0.32	0.25	1.3	0.195	44	1
Q6X784	Zona pellucida-binding protein 2	ZPBP2	ENSG00000186075	4	-0.52	0.4	-1.3	0.195	0	NA	NA	NA	NA	NA	NA	NA	NA	NA	NA	NA	NA	1
Q9NXR1	Nuclear distribution protein nudE homolog 1	NDE1	ENSG00000275911|ENSG00000072864	NA	NA	NA	NA	NA	NA	4	0.25	0.19	1.29	0.196	1	NA	NA	NA	NA	NA	NA	1
Q6UWU4	Bombesin receptor-activated protein C6orf89	C6orf89	ENSG00000198663	4	0.68	0.53	1.29	0.196	82	NA	NA	NA	NA	NA	NA	NA	NA	NA	NA	NA	NA	1
O75022	Leukocyte immunoglobulin-like receptor subfamily B member 3	LILRB3	ENSG00000274587|ENSG00000275019|ENSG00000204577	62	0.04	0.03	1.29	0.196	10	10	0.01	0.04	0.12	0.908	0	NA	NA	NA	NA	NA	NA	2
Q07954	Prolow-density lipoprotein receptor-related protein 1	LRP1	ENSG00000123384	3	0.19	0.37	0.52	0.602	65	4	0.29	0.26	1.11	0.265	61	43	0.05	0.04	1.29	0.197	0	3
Q5VT99	Leucine-rich repeat-containing protein 38	LRRC38	ENSG00000162494	NA	NA	NA	NA	NA	NA	NA	NA	NA	NA	NA	NA	7	0.13	0.1	1.29	0.197	0	1
Q99665	Interleukin-12 receptor subunit beta-2	IL12RB2	ENSG00000081985	NA	NA	NA	NA	NA	NA	NA	NA	NA	NA	NA	NA	4	0.41	0.32	1.29	0.197	0	1
Q96JJ7	Protein disulfide-isomerase TMX3	TMX3	ENSG00000166479	34	0.1	0.08	1.29	0.197	13	13	0.05	0.08	0.62	0.536	12	NA	NA	NA	NA	NA	NA	2
O60469	Down syndrome cell adhesion molecule	DSCAM	ENSG00000171587	9	-0.03	0.18	-0.19	0.853	20	NA	NA	NA	NA	NA	NA	35	-0.08	0.06	-1.29	0.197	0	2
Q02817	Mucin-2	MUC2	ENSG00000198788	NA	NA	NA	NA	NA	NA	NA	NA	NA	NA	NA	NA	66	0.05	0.04	1.29	0.197	5	1
P52789	Hexokinase-2	HK2	ENSG00000159399	3	0.14	0.73	0.19	0.851	86	6	0.22	0.17	1.29	0.198	0	NA	NA	NA	NA	NA	NA	2
Q7Z5L3	Complement C1q-like protein 2	C1QL2	ENSG00000144119	16	0.17	0.13	1.29	0.199	37	7	0.02	0.09	0.25	0.806	30	32	0.02	0.07	0.21	0.832	12	3
P31431	Syndecan-4	SDC4	ENSG00000124145	NA	NA	NA	NA	NA	NA	NA	NA	NA	NA	NA	NA	49	0.12	0.1	1.29	0.199	29	1
P07306	Asialoglycoprotein receptor 1	ASGR1	ENSG00000141505	6	-0.41	0.32	-1.28	0.199	69	4	-0.22	0.35	-0.62	0.533	85	12	-0.19	0.23	-0.81	0.416	70	3
Q9Y6F6	Protein MRVI1	IRAG1	ENSG00000072952	4	-0.58	0.45	-1.28	0.199	83	4	-0.3	0.29	-1.01	0.312	84	NA	NA	NA	NA	NA	NA	2
P28838	Cytosol aminopeptidase	LAP3	ENSG00000002549	11	-0.26	0.2	-1.28	0.199	0	NA	NA	NA	NA	NA	NA	3	-0.06	0.65	-0.1	0.923	78	2
Q01968	Inositol polyphosphate 5-phosphatase OCRL-1	OCRL	ENSG00000122126	11	0.15	0.12	1.28	0.199	27	6	0.07	0.1	0.69	0.493	51	NA	NA	NA	NA	NA	NA	2
Q8N0Z9	V-set and immunoglobulin domain-containing protein 10	VSIG10	ENSG00000176834	3	0.27	0.64	0.42	0.673	76	NA	NA	NA	NA	NA	NA	18	-0.07	0.06	-1.28	0.2	44	2
Q92523	Carnitine O-palmitoyltransferase 1, muscle isoform	CPT1B	ENSG00000205560	34	0.1	0.08	1.28	0.2	18	6	0.07	0.11	0.67	0.506	51	NA	NA	NA	NA	NA	NA	2
Q9BSH5	Haloacid dehalogenase-like hydrolase domain-containing protein 3	HDHD3	ENSG00000119431	5	-0.08	0.26	-0.3	0.765	68	6	-0.24	0.19	-1.28	0.2	65	NA	NA	NA	NA	NA	NA	2
Q8IX19	Mast cell-expressed membrane protein 1	MCEMP1	ENSG00000183019	16	0.15	0.12	1.28	0.2	32	7	0.07	0.1	0.68	0.499	51	37	-0.07	0.09	-0.77	0.439	28	3
P63208	S-phase kinase-associated protein 1	SKP1	ENSG00000113558	4	0.26	0.2	1.28	0.201	9	NA	NA	NA	NA	NA	NA	NA	NA	NA	NA	NA	NA	1
P05091	Aldehyde dehydrogenase, mitochondrial	ALDH2	ENSG00000111275	8	-0.26	0.2	-1.28	0.201	0	NA	NA	NA	NA	NA	NA	3	0	0.51	0	0.997	21	2
P34969	5-hydroxytryptamine receptor 7	HTR7	ENSG00000148680	NA	NA	NA	NA	NA	NA	5	0.17	0.13	1.28	0.201	0	NA	NA	NA	NA	NA	NA	1
P14138	Endothelin-3	EDN3	ENSG00000124205	5	-0.23	0.18	-1.28	0.202	0	4	-0.13	0.12	-1.07	0.285	3	NA	NA	NA	NA	NA	NA	2
Q93096	Protein tyrosine phosphatase type IVA 1	PTP4A1	ENSG00000112245	3	0.49	0.39	1.28	0.202	0	NA	NA	NA	NA	NA	NA	NA	NA	NA	NA	NA	NA	1
Q9Y646	Carboxypeptidase Q	CPQ	ENSG00000104324	64	-0.07	0.05	-1.27	0.203	16	11	-0.05	0.06	-0.79	0.432	15	58	-0.01	0.06	-0.15	0.88	31	3
O96007	Molybdopterin synthase catalytic subunit	MOCS2	ENSG00000164172	NA	NA	NA	NA	NA	NA	NA	NA	NA	NA	NA	NA	24	0.09	0.07	1.27	0.203	23	1
P60880	Synaptosomal-associated protein 25	SNAP25	ENSG00000132639	19	0.1	0.07	1.27	0.203	8	6	0.05	0.08	0.56	0.575	19	22	-0.02	0.09	-0.21	0.834	36	3
O15525	Transcription factor MafG	MAFG	ENSG00000197063	3	-0.71	0.56	-1.27	0.203	79	NA	NA	NA	NA	NA	NA	NA	NA	NA	NA	NA	NA	1
Q9UKR3	Kallikrein-13	KLK13	ENSG00000167759	23	-0.07	0.06	-1.17	0.24	0	6	-0.09	0.07	-1.26	0.206	1	31	-0.08	0.07	-1.27	0.203	23	3
P23560	Brain-derived neurotrophic factor	BDNF	ENSG00000176697	7	0.33	0.26	1.27	0.204	2	NA	NA	NA	NA	NA	NA	33	0.02	0.1	0.23	0.822	4	2
P51460	Insulin-like 3	INSL3	ENSG00000248099	12	0.21	0.17	1.27	0.204	45	4	0.08	0.22	0.37	0.711	73	NA	NA	NA	NA	NA	NA	2
Q9BY76	Angiopoietin-related protein 4	ANGPTL4	ENSG00000167772	7	0.08	0.13	0.65	0.517	6	5	0.01	0.1	0.13	0.9	38	8	0.14	0.11	1.27	0.204	0	3
O14960	Leukocyte cell-derived chemotaxin-2	LECT2	ENSG00000145826	69	0	0.05	-0.08	0.94	27	13	0.1	0.08	1.27	0.204	24	36	0.05	0.05	0.95	0.343	40	3
Q16663	C-C motif chemokine 15	CCL15	ENSG00000275718	52	0.05	0.04	1.27	0.205	30	12	0.02	0.04	0.47	0.642	20	27	0	0.05	-0.04	0.97	38	3
P49746	Thrombospondin-3	THBS3	ENSG00000169231	17	-0.09	0.15	-0.61	0.543	3	4	-0.3	0.24	-1.27	0.205	64	NA	NA	NA	NA	NA	NA	2
O15232	Matrilin-3	MATN3	ENSG00000132031	74	0.03	0.04	0.65	0.516	17	7	-0.06	0.07	-0.9	0.368	32	25	-0.08	0.06	-1.27	0.205	36	3
Q14114	Low-density lipoprotein receptor-related protein 8	LRP8	ENSG00000157193	21	-0.14	0.11	-1.27	0.205	29	8	-0.15	0.13	-1.13	0.258	45	NA	NA	NA	NA	NA	NA	2
Q53RT3	Retroviral-like aspartic protease 1	ASPRV1	ENSG00000244617	13	-0.19	0.15	-1.27	0.206	0	6	0.07	0.17	0.41	0.684	36	NA	NA	NA	NA	NA	NA	2
P08670	Vimentin	VIM	ENSG00000026025	8	0.32	0.25	1.27	0.206	27	5	0.12	0.19	0.63	0.53	51	NA	NA	NA	NA	NA	NA	2
P32970	CD70 antigen	CD70	ENSG00000125726	4	0.15	0.38	0.39	0.694	75	NA	NA	NA	NA	NA	NA	26	0.09	0.07	1.27	0.206	36	2
Q8NFU4	Follicular dendritic cell secreted peptide	FDCSP	ENSG00000181617	4	0.41	0.32	1.26	0.206	37	NA	NA	NA	NA	NA	NA	NA	NA	NA	NA	NA	NA	1
Q9H114	Cystatin-like 1	CSTL1	ENSG00000125823	3	0.37	0.29	1.26	0.206	28	NA	NA	NA	NA	NA	NA	NA	NA	NA	NA	NA	NA	1
Q13093	Platelet-activating factor acetylhydrolase	PLA2G7	ENSG00000146070	52	-0.05	0.07	-0.69	0.488	42	13	0.1	0.08	1.26	0.207	45	24	-0.07	0.12	-0.59	0.558	56	3
P24592	Insulin-like growth factor-binding protein 6	IGFBP6	ENSG00000167779	4	-0.53	0.48	-1.1	0.272	77	NA	NA	NA	NA	NA	NA	10	-0.32	0.25	-1.26	0.207	35	2
Q99062	Granulocyte colony-stimulating factor receptor	CSF3R	ENSG00000119535	7	0.16	0.17	0.94	0.348	26	NA	NA	NA	NA	NA	NA	19	0.11	0.09	1.26	0.207	4	2
Q9UKK9	ADP-sugar pyrophosphatase	NUDT5	ENSG00000165609	NA	NA	NA	NA	NA	NA	3	0.27	0.21	1.26	0.207	7	8	0.29	0.33	0.87	0.387	53	2
P01732	T-cell surface glycoprotein CD8 alpha chain	CD8A	ENSG00000153563	42	-0.07	0.06	-1.25	0.21	8	10	-0.04	0.08	-0.46	0.643	0	27	0.09	0.07	1.26	0.207	14	3
P00736	Complement C1r subcomponent	C1R	ENSG00000159403	16	-0.04	0.08	-0.47	0.637	0	5	-0.02	0.12	-0.14	0.887	51	9	0.13	0.1	1.26	0.207	0	3
Q9NR31	GTP-binding protein SAR1a	SAR1A	ENSG00000079332	4	0.25	0.2	1.26	0.207	8	NA	NA	NA	NA	NA	NA	NA	NA	NA	NA	NA	NA	1
Q01201	Transcription factor RelB	RELB	ENSG00000104856	15	0.14	0.11	1.26	0.207	33	9	0.08	0.08	1.01	0.314	32	NA	NA	NA	NA	NA	NA	2
P42684	Abelson tyrosine-protein kinase 2	ABL2	ENSG00000143322	3	0.54	0.43	1.26	0.207	44	3	0.09	0.36	0.25	0.801	79	NA	NA	NA	NA	NA	NA	2
Q9P126	C-type lectin domain family 1 member B	CLEC1B	ENSG00000165682	7	0.13	0.22	0.59	0.555	53	3	0.07	0.2	0.35	0.729	73	21	0.15	0.12	1.26	0.207	14	3
Q15053	Uncharacterized protein KIAA0040	KIAA0040	ENSG00000235750	6	-0.36	0.28	-1.26	0.208	34	6	0.06	0.17	0.38	0.7	42	NA	NA	NA	NA	NA	NA	2
Q14807	Kinesin-like protein KIF22	KIF22	ENSG00000079616	NA	NA	NA	NA	NA	NA	3	0.11	0.26	0.43	0.668	69	7	0.38	0.31	1.26	0.208	41	2
Q6UXH1	Protein disulfide isomerase CRELD2	CRELD2	ENSG00000184164	NA	NA	NA	NA	NA	NA	NA	NA	NA	NA	NA	NA	31	0.08	0.07	1.26	0.208	5	1
P01730	T-cell surface glycoprotein CD4	CD4	ENSG00000010610	4	-0.4	0.32	-1.26	0.208	0	NA	NA	NA	NA	NA	NA	19	-0.02	0.09	-0.19	0.849	21	2
Q6PJW8	Consortin	CNST	ENSG00000162852	NA	NA	NA	NA	NA	NA	NA	NA	NA	NA	NA	NA	8	0.53	0.42	1.26	0.208	65	1
Q96AJ9	Vesicle transport through interaction with t-SNAREs homolog 1A	VTI1A	ENSG00000151532	NA	NA	NA	NA	NA	NA	NA	NA	NA	NA	NA	NA	10	0.36	0.29	1.26	0.208	53	1
Q8NDI1	EH domain-binding protein 1	EHBP1	ENSG00000115504	4	-0.38	0.31	-1.26	0.208	50	5	-0.07	0.23	-0.32	0.75	68	6	0.21	0.28	0.75	0.456	72	3
P19021	Peptidyl-glycine alpha-amidating monooxygenase	PAM	ENSG00000145730	93	-0.05	0.04	-1.26	0.209	23	16	0.01	0.04	0.2	0.844	0	36	-0.05	0.06	-0.84	0.401	9	3
Q99972	Myocilin	MYOC	ENSG00000034971	29	0.02	0.08	0.29	0.776	24	12	0.08	0.07	1.26	0.209	0	28	0	0.09	-0.05	0.964	0	3
O43155	Leucine-rich repeat transmembrane protein FLRT2	FLRT2	ENSG00000185070	25	-0.07	0.09	-0.8	0.424	0	7	-0.13	0.13	-1.05	0.296	23	46	-0.06	0.05	-1.26	0.209	0	3
Q14432	cGMP-inhibited 3',5'-cyclic phosphodiesterase A	PDE3A	ENSG00000172572	NA	NA	NA	NA	NA	NA	3	0.22	0.18	1.26	0.209	0	NA	NA	NA	NA	NA	NA	1
O75716	Serine/threonine-protein kinase 16	STK16	ENSG00000115661	16	0.15	0.12	1.26	0.209	31	8	0.03	0.09	0.29	0.77	39	NA	NA	NA	NA	NA	NA	2
Q15102	Platelet-activating factor acetylhydrolase IB subunit alpha1	PAFAH1B3	ENSG00000079462	NA	NA	NA	NA	NA	NA	NA	NA	NA	NA	NA	NA	7	0.27	0.21	1.25	0.21	0	1
Q9BSH4	Translational activator of cytochrome c oxidase 1	TACO1	ENSG00000136463	NA	NA	NA	NA	NA	NA	4	0.3	0.24	1.25	0.21	22	NA	NA	NA	NA	NA	NA	1
P10721	Mast/stem cell growth factor receptor Kit	KIT	ENSG00000157404	26	0.11	0.11	1.03	0.305	22	12	-0.03	0.08	-0.31	0.758	8	63	0.09	0.08	1.25	0.21	0	3
Q6UXV0	GDNF family receptor alpha-like	GFRAL	ENSG00000187871	23	-0.09	0.1	-0.94	0.346	0	9	-0.05	0.08	-0.65	0.515	0	40	-0.07	0.06	-1.25	0.21	18	3
P27918	Properdin	CFP	ENSG00000126759	6	0.1	0.18	0.57	0.569	8	3	0.06	0.16	0.36	0.719	38	23	0.12	0.1	1.25	0.211	18	3
Q5T7V8	RAB6-interacting golgin	GORAB	ENSG00000120370	7	0.07	0.22	0.32	0.746	41	3	-0.27	0.22	-1.25	0.211	55	NA	NA	NA	NA	NA	NA	2
P15814	Immunoglobulin lambda-like polypeptide 1	IGLL1	ENSG00000128322	54	-0.06	0.07	-0.94	0.347	36	15	-0.1	0.08	-1.25	0.211	36	NA	NA	NA	NA	NA	NA	2
Q8WVY7	Ubiquitin-like domain-containing CTD phosphatase 1	UBLCP1	ENSG00000164332	14	-0.2	0.16	-1.25	0.212	33	6	-0.09	0.16	-0.58	0.564	57	NA	NA	NA	NA	NA	NA	2
Q12830	Nucleosome-remodeling factor subunit BPTF	BPTF	ENSG00000171634	5	0.21	0.27	0.78	0.435	58	4	0.18	0.15	1.25	0.212	0	NA	NA	NA	NA	NA	NA	2
Q9HBX9	Relaxin receptor 1	RXFP1	ENSG00000171509	5	0.15	0.28	0.54	0.588	59	3	-0.38	0.31	-1.25	0.212	75	NA	NA	NA	NA	NA	NA	2
P62306	Small nuclear ribonucleoprotein F	SNRPF	ENSG00000139343	14	0.16	0.13	1.25	0.212	13	4	0.14	0.11	1.22	0.222	4	NA	NA	NA	NA	NA	NA	2
P01034	Cystatin-C	CST3	ENSG00000101439	13	-0.15	0.12	-1.21	0.226	6	6	-0.16	0.13	-1.25	0.213	63	14	-0.14	0.15	-0.92	0.356	55	3
Q9BXD5	N-acetylneuraminate lyase	NPL	ENSG00000135838	10	0.2	0.16	1.25	0.213	35	3	0.08	0.13	0.63	0.532	13	16	-0.01	0.11	-0.1	0.922	0	3
P36980	Complement factor H-related protein 2	CFHR2	ENSG00000080910	114	0	0.03	0.18	0.861	3	22	-0.04	0.03	-1.25	0.213	0	37	0	0.04	0.07	0.941	41	3
P18510	Interleukin-1 receptor antagonist protein	IL1RN	ENSG00000136689	8	0.04	0.16	0.27	0.784	35	4	0.19	0.19	0.98	0.328	73	11	0.14	0.12	1.25	0.213	0	3
Q16643	Drebrin	DBN1	ENSG00000113758	NA	NA	NA	NA	NA	NA	NA	NA	NA	NA	NA	NA	3	0.48	0.39	1.25	0.213	29	1
Q96LR4	Protein FAM19A4	TAFA4	ENSG00000163377	3	-0.43	0.34	-1.24	0.213	0	NA	NA	NA	NA	NA	NA	NA	NA	NA	NA	NA	NA	1
Q8IVG5	Sterile alpha motif domain-containing protein 9-like	SAMD9L	ENSG00000177409	NA	NA	NA	NA	NA	NA	NA	NA	NA	NA	NA	NA	10	0.17	0.13	1.24	0.213	41	1
P18065	Insulin-like growth factor-binding protein 2	IGFBP2	ENSG00000115457	6	0.32	0.37	0.86	0.389	54	NA	NA	NA	NA	NA	NA	13	0.24	0.19	1.24	0.213	0	2
Q15849	Urea transporter 2	SLC14A2	ENSG00000132874	9	0.08	0.08	1	0.319	21	6	0.1	0.08	1.24	0.213	32	NA	NA	NA	NA	NA	NA	2
P40197	Platelet glycoprotein V	GP5	ENSG00000178732	7	-0.25	0.2	-1.24	0.213	0	4	-0.09	0.27	-0.32	0.746	66	13	0.19	0.18	1.04	0.301	37	3
Q6AZY7	Scavenger receptor class A member 3:region 2	SCARA3	ENSG00000168077	14	0.15	0.12	1.24	0.214	33	9	0.01	0.08	0.17	0.869	33	NA	NA	NA	NA	NA	NA	2
P03973	Antileukoproteinase	SLPI	ENSG00000124107	5	0.22	0.32	0.69	0.489	30	3	0.24	0.19	1.24	0.214	42	NA	NA	NA	NA	NA	NA	2
Q8IXB1	DnaJ homolog subfamily C member 10	DNAJC10	ENSG00000077232	6	-0.32	0.26	-1.24	0.214	0	NA	NA	NA	NA	NA	NA	NA	NA	NA	NA	NA	NA	1
Q15700	Disks large homolog 2	DLG2	ENSG00000150672	4	0.52	0.42	1.24	0.214	65	4	0.25	0.32	0.77	0.441	84	NA	NA	NA	NA	NA	NA	2
O00559	Receptor-binding cancer antigen expressed on SiSo cells	EBAG9	ENSG00000147654	34	0.05	0.07	0.68	0.494	0	3	-0.02	0.24	-0.08	0.94	82	8	0.35	0.28	1.24	0.215	48	3
Q14696	LRP chaperone MESD	MESD	ENSG00000117899	NA	NA	NA	NA	NA	NA	NA	NA	NA	NA	NA	NA	11	0.36	0.29	1.24	0.215	54	1
Q92617	Nuclear pore complex-interacting protein family member B3	NPIPB3	ENSG00000169246	14	0.16	0.13	1.24	0.215	41	8	0.05	0.09	0.53	0.593	42	NA	NA	NA	NA	NA	NA	2
Q9UIW2	Plexin-A1	PLXNA1	ENSG00000114554	14	0.11	0.11	1.02	0.308	0	5	0.17	0.14	1.24	0.215	18	NA	NA	NA	NA	NA	NA	2
Q9NPG4	Protocadherin-12	PCDH12	ENSG00000113555	NA	NA	NA	NA	NA	NA	NA	NA	NA	NA	NA	NA	15	-0.11	0.09	-1.24	0.216	44	1
Q9HB71	Calcyclin-binding protein	CACYBP	ENSG00000116161	5	0.24	0.19	1.24	0.216	15	4	0.1	0.12	0.82	0.413	19	10	0.16	0.25	0.62	0.535	56	3
P01229	Lutropin subunit beta	LHB	ENSG00000104826	11	-0.15	0.12	-1.24	0.216	0	NA	NA	NA	NA	NA	NA	NA	NA	NA	NA	NA	NA	1
Q9P0G3	Kallikrein-14	KLK14	ENSG00000129437	25	-0.16	0.13	-1.24	0.216	53	8	-0.06	0.15	-0.43	0.664	50	31	-0.02	0.09	-0.19	0.85	47	3
Q9BXR6	Complement factor H-related protein 5	CFHR5	ENSG00000134389	39	-0.1	0.08	-1.24	0.216	38	4	-0.08	0.09	-0.84	0.403	42	22	0.06	0.07	0.81	0.418	3	3
P05089	Arginase-1	ARG1	ENSG00000118520	6	0	0.17	0	0.997	17	3	-0.19	0.15	-1.24	0.217	0	10	0.03	0.12	0.23	0.82	0	3
P01127	Platelet-derived growth factor subunit B	PDGFB	ENSG00000100311	7	0.25	0.2	1.23	0.217	7	5	0.07	0.2	0.37	0.713	0	34	0.09	0.09	0.98	0.328	11	3
O76074	cGMP-specific 3',5'-cyclic phosphodiesterase	PDE5A	ENSG00000138735	12	-0.1	0.15	-0.68	0.499	0	9	0.12	0.1	1.23	0.217	29	9	0.05	0.21	0.25	0.805	44	3
Q86XK7	V-set and immunoglobulin domain-containing protein 1	VSIG1	ENSG00000101842	NA	NA	NA	NA	NA	NA	4	0.32	0.26	1.23	0.217	58	NA	NA	NA	NA	NA	NA	1
Q9BYC5	Alpha-	FUT8	ENSG00000033170	75	-0.04	0.04	-1.23	0.217	27	20	-0.03	0.05	-0.6	0.549	51	58	-0.02	0.04	-0.46	0.644	27	3
Q14982	Opioid-binding protein/cell adhesion molecule	OPCML	ENSG00000183715	16	0	0.13	-0.03	0.973	48	5	0.19	0.15	1.23	0.217	58	NA	NA	NA	NA	NA	NA	2
Q8IW75	Serpin A12	SERPINA12	ENSG00000165953	41	0.06	0.05	1.23	0.217	7	10	0.02	0.05	0.45	0.652	18	39	0.05	0.05	1.02	0.308	28	3
Q9BTE6	Alanyl-tRNA editing protein Aarsd1	AARSD1	ENSG00000266967	NA	NA	NA	NA	NA	NA	NA	NA	NA	NA	NA	NA	3	0.32	0.26	1.23	0.217	58	1
P84085	ADP-ribosylation factor 5	ARF5	ENSG00000004059	8	0.22	0.18	1.23	0.218	30	NA	NA	NA	NA	NA	NA	NA	NA	NA	NA	NA	NA	1
Q9H7Y0	Divergent protein kinase domain 2B	DIPK2B	ENSG00000147113	NA	NA	NA	NA	NA	NA	NA	NA	NA	NA	NA	NA	13	0.23	0.18	1.23	0.219	51	1
P52823	Stanniocalcin-1	STC1	ENSG00000159167	9	0.2	0.22	0.91	0.361	65	7	0.23	0.19	1.23	0.219	62	11	-0.04	0.25	-0.16	0.87	69	3
P07333	Macrophage colony-stimulating factor 1 receptor	CSF1R	ENSG00000182578	34	0.05	0.08	0.61	0.543	9	19	-0.03	0.1	-0.31	0.759	45	47	0.09	0.07	1.23	0.219	18	3
Q9UBD3	Cytokine SCM-1 beta	XCL2	ENSG00000143185	NA	NA	NA	NA	NA	NA	4	0.29	0.24	1.23	0.219	45	NA	NA	NA	NA	NA	NA	1
O43927	C-X-C motif chemokine 13	CXCL13	ENSG00000156234	4	0.04	0.33	0.14	0.893	0	3	0.13	0.23	0.57	0.571	0	12	0.21	0.17	1.23	0.219	0	3
O15234	Protein CASC3	CASC3	ENSG00000108349	NA	NA	NA	NA	NA	NA	NA	NA	NA	NA	NA	NA	6	0.46	0.38	1.23	0.219	69	1
Q99650	Oncostatin-M-specific receptor subunit beta	OSMR	ENSG00000145623	6	0.08	0.23	0.33	0.738	49	3	0.01	0.11	0.07	0.946	32	33	0.07	0.05	1.23	0.219	15	3
Q8N8Q1	Cytochrome b561 domain-containing protein 1	CYB561D1	ENSG00000174151	9	0.02	0.16	0.15	0.882	23	3	-0.21	0.17	-1.23	0.22	0	NA	NA	NA	NA	NA	NA	2
Q9Y5N5	HemK methyltransferase family member 2	N6AMT1	ENSG00000156239	3	0.73	0.59	1.23	0.22	75	NA	NA	NA	NA	NA	NA	NA	NA	NA	NA	NA	NA	1
P52294	Importin subunit alpha-5	KPNA1	ENSG00000114030	15	0.15	0.12	1.23	0.22	22	3	-0.02	0.23	-0.1	0.919	70	NA	NA	NA	NA	NA	NA	2
P16671	Platelet glycoprotein 4	CD36	ENSG00000135218	43	0.07	0.07	0.95	0.341	29	9	0.06	0.08	0.75	0.453	41	52	0.09	0.07	1.23	0.221	22	3
O15013	Rho guanine nucleotide exchange factor 10	ARHGEF10	ENSG00000104728	5	-0.32	0.26	-1.22	0.221	0	3	-0.09	0.54	-0.16	0.872	90	23	0.01	0.1	0.09	0.932	46	3
Q9NQ79	Cartilage acidic protein 1	CRTAC1	ENSG00000095713	50	0.05	0.04	1.22	0.221	10	12	0.01	0.05	0.18	0.856	39	41	0.05	0.04	1.13	0.26	20	3
P39905	Glial cell line-derived neurotrophic factor	GDNF	ENSG00000168621	3	-0.41	0.34	-1.22	0.221	0	NA	NA	NA	NA	NA	NA	13	-0.01	0.1	-0.11	0.912	0	2
A6NH11	Glycolipid transfer protein domain-containing protein 2	GLTPD2	ENSG00000182327	19	0.03	0.11	0.25	0.799	36	15	0.17	0.14	1.22	0.221	69	NA	NA	NA	NA	NA	NA	2
Q96DN0	Endoplasmic reticulum resident protein 27	ERP27	ENSG00000139055	3	-0.44	0.36	-1.22	0.221	0	NA	NA	NA	NA	NA	NA	NA	NA	NA	NA	NA	NA	1
Q8TD06	Anterior gradient protein 3	AGR3	ENSG00000173467	13	0.03	0.17	0.16	0.873	0	NA	NA	NA	NA	NA	NA	9	-0.27	0.22	-1.22	0.222	7	2
Q8TD46	Cell surface glycoprotein CD200 receptor 1	CD200R1	ENSG00000163606	6	-0.37	0.34	-1.09	0.277	66	6	0.13	0.1	1.22	0.222	0	50	0.04	0.04	1.05	0.292	0	3
Q17RW2	Collagen alpha-1(XXIV) chain	COL24A1	ENSG00000171502	NA	NA	NA	NA	NA	NA	NA	NA	NA	NA	NA	NA	11	0.19	0.16	1.22	0.223	2	1
Q9BT09	Protein canopy homolog 3	CNPY3	ENSG00000137161	8	0.18	0.14	1.22	0.223	31	5	0.04	0.12	0.3	0.768	70	NA	NA	NA	NA	NA	NA	2
P31997	Carcinoembryonic antigen-related cell adhesion molecule 8	CEACAM8	ENSG00000124469	33	0.02	0.09	0.22	0.824	14	9	0	0.1	0.03	0.978	10	29	-0.13	0.11	-1.22	0.223	27	3
P11142	Heat shock cognate 71 kDa protein	HSPA8	ENSG00000109971	NA	NA	NA	NA	NA	NA	4	0.3	0.24	1.22	0.223	70	NA	NA	NA	NA	NA	NA	1
P59665	Neutrophil defensin 1	DEFA1	ENSG00000206047|ENSG00000284983|ENSG00000285176|ENSG00000240247	8	-0.13	0.23	-0.58	0.562	54	5	-0.2	0.16	-1.22	0.223	72	NA	NA	NA	NA	NA	NA	2
P0DPI2	Glutamine amidotransferase-like class 1 domain-containing protein 3B, mitochondrial	GATD3	ENSG00000160221	11	0.18	0.15	1.22	0.223	27	5	0.04	0.13	0.34	0.737	56	7	-0.26	0.32	-0.81	0.418	60	3
Q9H6S1	5-azacytidine-induced protein 2	AZI2	ENSG00000163512	NA	NA	NA	NA	NA	NA	NA	NA	NA	NA	NA	NA	6	0.48	0.39	1.22	0.224	61	1
P23443	Ribosomal protein S6 kinase beta-1	RPS6KB1	ENSG00000108443	17	-0.11	0.09	-1.22	0.224	8	4	-0.07	0.08	-0.9	0.37	26	NA	NA	NA	NA	NA	NA	2
P49760	Dual specificity protein kinase CLK2	CLK2	ENSG00000261893|ENSG00000176444	20	0.11	0.09	1.22	0.224	30	10	0.06	0.07	0.85	0.397	23	NA	NA	NA	NA	NA	NA	2
Q8NAC3	Interleukin-17 receptor C	IL17RC	ENSG00000163702	3	1.05	0.86	1.22	0.224	90	NA	NA	NA	NA	NA	NA	NA	NA	NA	NA	NA	NA	1
P61278	Somatostatin-28	SST	ENSG00000157005	3	0.43	0.36	1.22	0.224	8	7	-0.06	0.16	-0.37	0.709	43	NA	NA	NA	NA	NA	NA	2
O14717	tRNA (cytosine(38)-C(5))-methyltransferase	TRDMT1	ENSG00000107614	14	-0.12	0.11	-1.05	0.293	35	9	-0.1	0.09	-1.21	0.225	60	4	-0.25	0.3	-0.84	0.403	72	3
P10082	Peptide YY	PYY	ENSG00000131096	6	-0.18	0.33	-0.56	0.579	64	6	0.19	0.16	1.21	0.225	0	16	0.04	0.11	0.34	0.735	0	3
Q9NVQ4	Fas apoptotic inhibitory molecule 1	FAIM	ENSG00000158234	27	-0.1	0.08	-1.21	0.225	0	6	0.06	0.08	0.81	0.42	9	NA	NA	NA	NA	NA	NA	2
O60861	Growth arrest-specific protein 7	GAS7	ENSG00000007237	7	-0.21	0.17	-1.21	0.225	0	NA	NA	NA	NA	NA	NA	NA	NA	NA	NA	NA	NA	1
O95670	V-type proton ATPase subunit G 2	ATP6V1G2	ENSG00000213760	NA	NA	NA	NA	NA	NA	NA	NA	NA	NA	NA	NA	4	-0.26	0.22	-1.21	0.225	44	1
Q9H4I2	Zinc fingers and homeoboxes protein 3	ZHX3	ENSG00000174306	9	0.25	0.21	1.21	0.225	52	7	0.09	0.13	0.66	0.51	42	NA	NA	NA	NA	NA	NA	2
P19022	Cadherin-2	CDH2	ENSG00000170558	4	0.17	0.36	0.47	0.637	67	NA	NA	NA	NA	NA	NA	29	0.14	0.12	1.21	0.225	4	2
Q9P232	Contactin-3	CNTN3	ENSG00000113805	NA	NA	NA	NA	NA	NA	NA	NA	NA	NA	NA	NA	42	0.08	0.07	1.21	0.226	0	1
O15164	Transcription intermediary factor 1-alpha	TRIM24	ENSG00000122779	NA	NA	NA	NA	NA	NA	NA	NA	NA	NA	NA	NA	6	0.52	0.43	1.21	0.226	71	1
P52306	Rap1 GTPase-GDP dissociation stimulator 1	RAP1GDS1	ENSG00000138698	4	0.43	0.35	1.21	0.226	33	NA	NA	NA	NA	NA	NA	NA	NA	NA	NA	NA	NA	1
P29762	Cellular retinoic acid-binding protein 1	CRABP1	ENSG00000166426	19	0.14	0.11	1.21	0.226	29	7	0.02	0.11	0.19	0.851	46	NA	NA	NA	NA	NA	NA	2
P13224	Platelet glycoprotein Ib beta chain	GP1BB	ENSG00000203618	NA	NA	NA	NA	NA	NA	NA	NA	NA	NA	NA	NA	24	-0.14	0.11	-1.21	0.226	37	1
P30043	Flavin reductase	BLVRB	ENSG00000090013	5	-0.17	0.21	-0.78	0.434	11	NA	NA	NA	NA	NA	NA	5	-0.35	0.29	-1.21	0.226	2	2
P51693	Amyloid-like protein 1	APLP1	ENSG00000105290	5	-0.29	0.24	-1.21	0.226	24	3	-0.23	0.24	-0.98	0.329	74	12	-0.17	0.24	-0.71	0.476	51	3
P07327	Alcohol dehydrogenase 1A	ADH1A	ENSG00000187758	5	0.28	0.23	1.21	0.227	32	NA	NA	NA	NA	NA	NA	NA	NA	NA	NA	NA	NA	1
Q9Y6D9	Mitotic spindle assembly checkpoint protein MAD1	MAD1L1	ENSG00000002822	7	0.11	0.18	0.61	0.539	24	6	0.04	0.13	0.3	0.765	25	6	0.35	0.29	1.21	0.227	49	3
P02751	Fibronectin	FN1	ENSG00000115414	5	-0.24	0.2	-1.21	0.227	0	NA	NA	NA	NA	NA	NA	15	-0.07	0.08	-0.91	0.362	0	2
Q02763	Angiopoietin-1 receptor	TEK	ENSG00000120156	28	0.08	0.07	1.2	0.231	14	9	0.1	0.08	1.21	0.227	49	55	0.03	0.04	0.61	0.539	20	3
Q8WVV4	Protein POF1B	POF1B	ENSG00000124429	NA	NA	NA	NA	NA	NA	NA	NA	NA	NA	NA	NA	3	-0.43	0.35	-1.21	0.227	36	1
Q8IWT1	Sodium channel subunit beta-4	SCN4B	ENSG00000177098	11	0.06	0.14	0.44	0.661	30	4	0.07	0.21	0.35	0.727	73	21	0.06	0.05	1.21	0.227	11	3
O60676	Cystatin-8	CST8	ENSG00000125815	34	0.07	0.06	1.21	0.228	0	5	0.05	0.07	0.74	0.458	28	NA	NA	NA	NA	NA	NA	2
Q9NQ66	1-phosphatidylinositol 4,5-bisphosphate phosphodiesterase beta-1	PLCB1	ENSG00000182621	NA	NA	NA	NA	NA	NA	3	0.29	0.24	1.21	0.228	66	NA	NA	NA	NA	NA	NA	1
O15041	Semaphorin-3E	SEMA3E	ENSG00000170381	102	-0.02	0.03	-0.52	0.6	7	16	-0.05	0.04	-1.21	0.228	25	NA	NA	NA	NA	NA	NA	2
Q13618	Cullin-3	CUL3	ENSG00000036257	NA	NA	NA	NA	NA	NA	3	0.24	0.2	1.21	0.228	46	NA	NA	NA	NA	NA	NA	1
P00749	Urokinase-type plasminogen activator	PLAU	ENSG00000122861	38	-0.09	0.08	-1.21	0.228	17	7	0.02	0.09	0.18	0.854	0	37	0.03	0.09	0.33	0.745	22	3
O43561	Linker for activation of T-cells family member 1	LAT	ENSG00000213658	NA	NA	NA	NA	NA	NA	NA	NA	NA	NA	NA	NA	14	0.24	0.2	1.21	0.228	30	1
Q9NTK1	Protein DEPP	DEPP1	ENSG00000165507	61	0.03	0.03	1.2	0.228	0	17	0.03	0.03	1.08	0.282	17	NA	NA	NA	NA	NA	NA	2
A8MVW5	HEPACAM family member 2	HEPACAM2	ENSG00000188175	5	0.12	0.24	0.51	0.611	55	3	-0.06	0.17	-0.39	0.696	61	72	-0.05	0.04	-1.2	0.228	11	3
Q06323	Proteasome activator complex subunit 1	PSME1	ENSG00000284916|ENSG00000092010	5	0.19	0.15	1.2	0.229	0	NA	NA	NA	NA	NA	NA	NA	NA	NA	NA	NA	NA	1
O75791	GRB2-related adapter protein 2	GRAP2	ENSG00000100351	6	0.33	0.27	1.2	0.229	51	NA	NA	NA	NA	NA	NA	8	0.42	0.36	1.16	0.247	54	2
P33316	Deoxyuridine 5'-triphosphate nucleotidohydrolase, mitochondrial	DUT	ENSG00000128951	NA	NA	NA	NA	NA	NA	NA	NA	NA	NA	NA	NA	13	0.27	0.23	1.2	0.229	38	1
Q8N2S1	Latent-transforming growth factor beta-binding protein 4	LTBP4	ENSG00000090006	15	0.19	0.15	1.2	0.229	3	NA	NA	NA	NA	NA	NA	NA	NA	NA	NA	NA	NA	1
P25786	Proteasome subunit alpha type-1	PSMA1	ENSG00000129084	14	0.16	0.13	1.2	0.229	36	8	0.04	0.1	0.43	0.671	44	NA	NA	NA	NA	NA	NA	2
O75344	Inactive peptidyl-prolyl cis-trans isomerase FKBP6	FKBP6	ENSG00000077800	49	0.05	0.05	1.2	0.229	3	17	0.04	0.05	0.76	0.446	35	NA	NA	NA	NA	NA	NA	2
P62888	60S ribosomal protein L30	RPL30	ENSG00000156482	3	0.07	0.48	0.15	0.883	84	5	0.26	0.21	1.2	0.23	68	NA	NA	NA	NA	NA	NA	2
Q58EX2	Protein sidekick-2	SDK2	ENSG00000069188	NA	NA	NA	NA	NA	NA	NA	NA	NA	NA	NA	NA	19	0.09	0.08	1.2	0.231	22	1
O60506	Heterogeneous nuclear ribonucleoprotein Q	SYNCRIP	ENSG00000135316	13	0.16	0.14	1.2	0.231	39	8	0.04	0.1	0.44	0.657	45	NA	NA	NA	NA	NA	NA	2
Q6UXD5	Seizure 6-like protein 2	SEZ6L2	ENSG00000174938	NA	NA	NA	NA	NA	NA	NA	NA	NA	NA	NA	NA	20	-0.16	0.13	-1.2	0.231	0	1
Q9HCB6	Spondin-1	SPON1	ENSG00000262655	16	0.11	0.09	1.2	0.231	0	7	-0.03	0.08	-0.32	0.752	0	19	0.09	0.1	0.87	0.384	30	3
A6NM11	Leucine-rich repeat-containing protein 37A2	LRRC37A2	ENSG00000238083	3	0.08	0.43	0.18	0.858	77	NA	NA	NA	NA	NA	NA	45	0.04	0.03	1.2	0.231	40	2
Q9C098	Serine/threonine-protein kinase DCLK3	DCLK3	ENSG00000163673	3	-0.53	0.44	-1.2	0.231	0	NA	NA	NA	NA	NA	NA	NA	NA	NA	NA	NA	NA	1
O43692	Peptidase inhibitor 15	PI15	ENSG00000137558	11	0.12	0.15	0.82	0.412	42	6	0.15	0.13	1.2	0.231	42	NA	NA	NA	NA	NA	NA	2
O95721	Synaptosomal-associated protein 29	SNAP29	ENSG00000099940	3	-0.07	0.53	-0.13	0.899	79	4	0.21	0.17	1.2	0.231	55	16	0.18	0.22	0.82	0.413	49	3
O60279	Sushi domain-containing protein 5	SUSD5	ENSG00000173705	NA	NA	NA	NA	NA	NA	NA	NA	NA	NA	NA	NA	29	0.07	0.06	1.2	0.232	0	1
Q9ULW5	Ras-related protein Rab-26	RAB26	ENSG00000167964	49	0.09	0.07	1.2	0.232	6	16	-0.11	0.11	-1.01	0.315	27	NA	NA	NA	NA	NA	NA	2
P12532	Creatine kinase U-type, mitochondrial	CKMT1A	ENSG00000223572|ENSG00000237289	14	-0.01	0.21	-0.04	0.965	52	3	0.24	0.2	1.19	0.233	3	NA	NA	NA	NA	NA	NA	2
O00206	Toll-like receptor 4	TLR4	ENSG00000136869	NA	NA	NA	NA	NA	NA	NA	NA	NA	NA	NA	NA	4	-0.43	0.36	-1.19	0.233	84	1
P01880	Immunoglobulin D	IGHD|IGL|IGK	ENSG00000211898	NA	NA	NA	NA	NA	NA	4	0.23	0.19	1.19	0.233	55	NA	NA	NA	NA	NA	NA	1
P10451	Osteopontin	SPP1	ENSG00000118785	11	0.15	0.15	0.97	0.333	48	7	0.14	0.12	1.19	0.233	55	27	-0.07	0.17	-0.38	0.703	46	3
Q96EM0	Trans-3-hydroxy-L-proline dehydratase	L3HYPDH	ENSG00000126790	NA	NA	NA	NA	NA	NA	NA	NA	NA	NA	NA	NA	9	0.33	0.28	1.19	0.234	50	1
Q5VWK5	Interleukin-23 receptor	IL23R	ENSG00000162594	10	-0.04	0.14	-0.28	0.778	17	4	0.14	0.12	1.19	0.234	29	NA	NA	NA	NA	NA	NA	2
Q9NQU5	Serine/threonine-protein kinase PAK 6	PAK6	ENSG00000137843	3	0.31	0.26	1.19	0.234	0	5	0.14	0.12	1.19	0.236	45	NA	NA	NA	NA	NA	NA	2
P08476	Inhibin beta A chain	INHBA	ENSG00000122641	7	-0.21	0.18	-1.19	0.235	0	3	-0.28	0.3	-0.93	0.352	73	NA	NA	NA	NA	NA	NA	2
P17900	Ganglioside GM2 activator	GM2A	ENSG00000196743	12	-0.12	0.1	-1.19	0.235	18	7	-0.08	0.08	-1.01	0.312	33	22	0.03	0.05	0.68	0.499	30	3
Q92730	Rho-related GTP-binding protein Rho6	RND1	ENSG00000172602	7	0.27	0.22	1.19	0.235	42	4	-0.01	0.27	-0.04	0.967	77	NA	NA	NA	NA	NA	NA	2
Q92753	Nuclear receptor ROR-beta	RORB	ENSG00000198963	NA	NA	NA	NA	NA	NA	3	0.29	0.24	1.19	0.235	0	NA	NA	NA	NA	NA	NA	1
P78344	Eukaryotic translation initiation factor 4 gamma 2	EIF4G2	ENSG00000110321	3	0.4	0.34	1.19	0.235	44	NA	NA	NA	NA	NA	NA	NA	NA	NA	NA	NA	NA	1
Q96DR5	BPI fold-containing family A member 2	BPIFA2	ENSG00000131050	19	0	0.09	-0.03	0.973	34	9	0.05	0.13	0.39	0.695	69	47	-0.13	0.11	-1.19	0.235	42	3
Q9BQ69	O-acetyl-ADP-ribose deacetylase MACROD1	MACROD1	ENSG00000133315	15	0.15	0.13	1.19	0.235	35	8	0.04	0.1	0.42	0.677	37	NA	NA	NA	NA	NA	NA	2
O00762	Ubiquitin-conjugating enzyme E2 C	UBE2C	ENSG00000175063	4	-0.25	0.21	-1.19	0.236	23	NA	NA	NA	NA	NA	NA	NA	NA	NA	NA	NA	NA	1
Q9ULW6	Nucleosome assembly protein 1-like 2	NAP1L2	ENSG00000186462	6	0.25	0.21	1.19	0.236	29	NA	NA	NA	NA	NA	NA	NA	NA	NA	NA	NA	NA	1
P45985	Dual specificity mitogen-activated protein kinase kinase 4	MAP2K4	ENSG00000065559	60	0.03	0.04	0.8	0.424	7	17	0.04	0.03	1.18	0.236	12	NA	NA	NA	NA	NA	NA	2
O15444	C-C motif chemokine 25	CCL25	ENSG00000131142	50	-0.05	0.05	-0.95	0.343	24	13	-0.05	0.06	-0.79	0.43	54	54	-0.04	0.04	-1.18	0.236	0	3
Q9UQ53	Alpha-1,3-mannosyl-glycoprotein 4-beta-N-acetylglucosaminyltransferase B	MGAT4B	ENSG00000161013|ENSG00000284501	24	-0.08	0.07	-1.18	0.236	1	5	-0.09	0.12	-0.79	0.432	58	NA	NA	NA	NA	NA	NA	2
Q9GZN4	Brain-specific serine protease 4	PRSS22	ENSG00000005001	11	-0.1	0.14	-0.7	0.484	34	4	-0.09	0.13	-0.65	0.519	43	12	-0.19	0.16	-1.18	0.236	49	3
P78380	Oxidized low-density lipoprotein receptor 1	OLR1	ENSG00000173391	6	-0.25	0.3	-0.83	0.407	65	NA	NA	NA	NA	NA	NA	14	-0.17	0.14	-1.18	0.236	0	2
P14136	Glial fibrillary acidic protein	GFAP	ENSG00000131095	3	-0.5	0.47	-1.06	0.29	0	4	0.12	0.21	0.58	0.561	60	15	-0.19	0.16	-1.18	0.237	0	3
P56159	GDNF family receptor alpha-1	GFRA1	ENSG00000151892	11	0.19	0.2	0.96	0.338	65	5	0.19	0.16	1.18	0.237	56	16	0.05	0.11	0.5	0.619	4	3
Q5T5Y3	Calmodulin-regulated spectrin-associated protein 1	CAMSAP1	ENSG00000130559	NA	NA	NA	NA	NA	NA	NA	NA	NA	NA	NA	NA	4	0.56	0.48	1.18	0.237	67	1
Q9UBG3	Cornulin	CRNN	ENSG00000143536	5	-0.07	0.31	-0.22	0.829	67	4	-0.06	0.15	-0.36	0.718	69	24	-0.06	0.05	-1.18	0.237	18	3
Q6UXE8	Butyrophilin-like protein 3	BTNL3	ENSG00000168903	7	0.25	0.21	1.18	0.237	48	3	0.28	0.39	0.71	0.476	85	NA	NA	NA	NA	NA	NA	2
Q9UIV8	Serpin B13	SERPINB13	ENSG00000197641	10	-0.03	0.14	-0.18	0.856	0	4	-0.25	0.21	-1.18	0.237	0	NA	NA	NA	NA	NA	NA	2
Q03403	Trefoil factor 2	TFF2	ENSG00000160181	11	0.19	0.16	1.18	0.237	0	3	-0.08	0.43	-0.18	0.856	88	18	-0.01	0.18	-0.04	0.968	58	3
P51397	Death-associated protein 1	DAP	ENSG00000112977	71	0.03	0.02	1.18	0.238	0	15	0.04	0.03	1.18	0.239	25	NA	NA	NA	NA	NA	NA	2
Q96CN7	Isochorismatase domain-containing protein 1	ISOC1	ENSG00000066583	11	0.11	0.21	0.51	0.613	50	4	0.14	0.12	1.18	0.238	44	NA	NA	NA	NA	NA	NA	2
Q155Q3	Dixin	DIXDC1	ENSG00000150764	7	0.31	0.26	1.18	0.238	45	NA	NA	NA	NA	NA	NA	NA	NA	NA	NA	NA	NA	1
P15918	V(D)J recombination-activating protein 1	RAG1	ENSG00000166349	8	-0.34	0.29	-1.18	0.238	43	7	-0.06	0.06	-1.13	0.258	21	NA	NA	NA	NA	NA	NA	2
P78539	Sushi repeat-containing protein SRPX	SRPX	ENSG00000101955	NA	NA	NA	NA	NA	NA	NA	NA	NA	NA	NA	NA	5	0.25	0.22	1.18	0.238	0	1
P14543	Nidogen-1	NID1	ENSG00000116962	17	0.08	0.12	0.7	0.483	0	7	-0.03	0.19	-0.15	0.879	73	28	0.12	0.1	1.18	0.239	15	3
Q8IXS6	Paralemmin-2	PALM2AKAP2	ENSG00000157654	NA	NA	NA	NA	NA	NA	NA	NA	NA	NA	NA	NA	8	-0.16	0.14	-1.18	0.239	17	1
P15036	Protein C-ets-2	ETS2	ENSG00000157557	19	0.16	0.13	1.18	0.239	42	5	0.1	0.14	0.74	0.46	62	NA	NA	NA	NA	NA	NA	2
O00622	CCN family member 1	CCN1	ENSG00000142871	NA	NA	NA	NA	NA	NA	NA	NA	NA	NA	NA	NA	22	-0.16	0.13	-1.18	0.239	12	1
Q68G75	LEM domain-containing protein 1	LEMD1	ENSG00000186007	4	0.7	0.6	1.18	0.239	82	NA	NA	NA	NA	NA	NA	NA	NA	NA	NA	NA	NA	1
Q9BVM4	Gamma-glutamylaminecyclotransferase	GGACT	ENSG00000134864	NA	NA	NA	NA	NA	NA	NA	NA	NA	NA	NA	NA	19	0.09	0.07	1.18	0.239	17	1
Q15722	Leukotriene B4 receptor 1	LTB4R	ENSG00000213903|ENSG00000285456	6	0.23	0.27	0.86	0.389	32	4	0.23	0.2	1.18	0.239	49	NA	NA	NA	NA	NA	NA	2
Q9UMF0	Intercellular adhesion molecule 5	ICAM5	ENSG00000105376	60	-0.05	0.04	-1.18	0.24	25	9	-0.07	0.07	-1.05	0.293	54	48	-0.03	0.04	-0.63	0.526	35	3
P52597	Heterogeneous nuclear ribonucleoprotein F	HNRNPF	ENSG00000169813	3	0.46	0.39	1.18	0.24	45	NA	NA	NA	NA	NA	NA	NA	NA	NA	NA	NA	NA	1
Q9UKK6	NTF2-related export protein 1	NXT1	ENSG00000132661	11	0.1	0.12	0.82	0.414	0	7	0.09	0.08	1.18	0.24	0	NA	NA	NA	NA	NA	NA	2
Q8TBE9	N-acylneuraminate-9-phosphatase	NANP	ENSG00000170191	3	-0.33	0.44	-0.75	0.451	82	4	-0.25	0.21	-1.18	0.24	67	NA	NA	NA	NA	NA	NA	2
Q9UDY4	DnaJ homolog subfamily B member 4	DNAJB4	ENSG00000162616	14	0.07	0.14	0.51	0.607	20	9	0.14	0.12	1.18	0.24	41	NA	NA	NA	NA	NA	NA	2
Q9BUQ8	Probable ATP-dependent RNA helicase DDX23	DDX23	ENSG00000174243	10	0.19	0.16	1.18	0.24	36	5	0.09	0.13	0.71	0.475	61	NA	NA	NA	NA	NA	NA	2
Q9NQ25	SLAM family member 7	SLAMF7	ENSG00000026751	80	0.04	0.03	1.17	0.24	0	14	-0.01	0.04	-0.34	0.732	0	37	0	0.05	-0.01	0.99	20	3
Q96P31	Fc receptor-like protein 3	FCRL3	ENSG00000160856	44	0.06	0.08	0.71	0.478	0	13	0.04	0.04	1.17	0.241	0	32	0.02	0.04	0.43	0.664	41	3
Q00536	Cyclin-dependent kinase 16	CDK16	ENSG00000102225	3	0.6	0.51	1.17	0.241	68	NA	NA	NA	NA	NA	NA	NA	NA	NA	NA	NA	NA	1
P04090	Prorelaxin H2	RLN2	ENSG00000107014	10	0.19	0.16	1.17	0.241	43	4	0.05	0.17	0.32	0.747	67	12	-0.02	0.19	-0.11	0.916	37	3
Q6UW56	All-trans retinoic acid-induced differentiation factor	ATRAID	ENSG00000138085	NA	NA	NA	NA	NA	NA	NA	NA	NA	NA	NA	NA	20	0.12	0.1	1.17	0.241	16	1
P54274	Telomeric repeat-binding factor 1	TERF1	ENSG00000147601	NA	NA	NA	NA	NA	NA	3	0.26	0.22	1.17	0.242	65	NA	NA	NA	NA	NA	NA	1
P58658	Protein eva-1 homolog C:Cytoplasmic domain	EVA1C	ENSG00000166979	4	0.21	0.21	0.97	0.33	0	4	0.16	0.13	1.17	0.242	36	NA	NA	NA	NA	NA	NA	2
P16035	Metalloproteinase inhibitor 2	TIMP2	ENSG00000035862	8	0.18	0.22	0.81	0.415	51	3	0.01	0.25	0.02	0.984	69	5	0.3	0.26	1.17	0.242	0	3
P53674	Beta-crystallin B1	CRYBB1	ENSG00000100122	11	0.19	0.16	1.16	0.244	52	7	0.16	0.14	1.16	0.247	65	18	0.16	0.13	1.17	0.242	34	3
O75398	Deformed epidermal autoregulatory factor 1 homolog	DEAF1	ENSG00000177030	6	0.37	0.32	1.17	0.243	68	NA	NA	NA	NA	NA	NA	NA	NA	NA	NA	NA	NA	1
Q96KG7	Multiple epidermal growth factor-like domains protein 10	MEGF10	ENSG00000145794	5	0.11	0.26	0.43	0.671	62	NA	NA	NA	NA	NA	NA	51	0.07	0.06	1.17	0.243	23	2
P01286	Somatoliberin	GHRH	ENSG00000118702	4	0.28	0.24	1.17	0.243	1	4	0.08	0.21	0.37	0.711	65	NA	NA	NA	NA	NA	NA	2
P78314	SH3 domain-binding protein 2	SH3BP2	ENSG00000087266	9	0.07	0.12	0.6	0.552	0	6	0.08	0.07	1.17	0.243	7	NA	NA	NA	NA	NA	NA	2
Q6UW15	Regenerating islet-derived protein 3-gamma	REG3G	ENSG00000143954	66	0.06	0.05	1.16	0.247	11	10	0.09	0.08	1.16	0.244	53	9	0.13	0.12	1.06	0.291	44	3
P62166	Neuronal calcium sensor 1	NCS1	ENSG00000107130	NA	NA	NA	NA	NA	NA	NA	NA	NA	NA	NA	NA	18	-0.19	0.17	-1.16	0.244	21	1
Q92556	Engulfment and cell motility protein 1	ELMO1	ENSG00000155849	5	0	0.25	-0.01	0.991	7	3	-0.25	0.22	-1.16	0.244	75	NA	NA	NA	NA	NA	NA	2
P11234	Ras-related protein Ral-B	RALB	ENSG00000144118	4	0.18	0.15	1.16	0.245	44	NA	NA	NA	NA	NA	NA	NA	NA	NA	NA	NA	NA	1
P51654	Glypican-3	GPC3	ENSG00000147257	13	-0.13	0.15	-0.86	0.389	10	6	-0.17	0.15	-1.16	0.245	15	NA	NA	NA	NA	NA	NA	2
Q9NZU0	Leucine-rich repeat transmembrane protein FLRT3:Cytoplasmic domain	FLRT3	ENSG00000125848	66	-0.04	0.03	-1.16	0.245	0	12	-0.01	0.04	-0.28	0.778	16	NA	NA	NA	NA	NA	NA	2
Q969P0	Immunoglobulin superfamily member 8	IGSF8	ENSG00000162729	5	0.11	0.27	0.4	0.692	65	5	0.11	0.18	0.59	0.556	51	11	0.22	0.19	1.16	0.245	37	3
P12544	Granzyme A	GZMA	ENSG00000145649	42	-0.09	0.08	-1.16	0.245	7	4	-0.03	0.13	-0.26	0.797	16	34	-0.1	0.09	-1.08	0.279	4	3
Q8WV92	MIT domain-containing protein 1	MITD1	ENSG00000158411	NA	NA	NA	NA	NA	NA	NA	NA	NA	NA	NA	NA	8	0.38	0.33	1.16	0.245	54	1
O75563	Src kinase-associated phosphoprotein 2	SKAP2	ENSG00000005020	NA	NA	NA	NA	NA	NA	NA	NA	NA	NA	NA	NA	10	0.37	0.31	1.16	0.246	57	1
P00742	Coagulation factor X	F10	ENSG00000126218	21	0.13	0.11	1.16	0.246	0	8	-0.08	0.12	-0.66	0.51	57	19	-0.06	0.1	-0.68	0.498	11	3
P30203	T-cell differentiation antigen CD6	CD6	ENSG00000013725	NA	NA	NA	NA	NA	NA	NA	NA	NA	NA	NA	NA	42	-0.05	0.04	-1.16	0.247	0	1
Q9Y3D2	Methionine-R-sulfoxide reductase B2, mitochondrial	MSRB2	ENSG00000148450	5	0.05	0.28	0.19	0.851	58	3	0.21	0.18	1.16	0.247	46	NA	NA	NA	NA	NA	NA	2
O95389	WNT1-inducible-signaling pathway protein 3	CCN6	ENSG00000112761	6	0.19	0.17	1.16	0.247	50	5	0.09	0.12	0.71	0.477	40	NA	NA	NA	NA	NA	NA	2
Q99683	Mitogen-activated protein kinase kinase kinase 5	MAP3K5	ENSG00000197442	NA	NA	NA	NA	NA	NA	NA	NA	NA	NA	NA	NA	3	0.79	0.68	1.16	0.247	81	1
O95067	G2/mitotic-specific cyclin-B2	CCNB2	ENSG00000157456	18	0.1	0.09	1.16	0.247	6	9	0.04	0.08	0.48	0.628	28	NA	NA	NA	NA	NA	NA	2
Q8IW41	MAP kinase-activated protein kinase 5	MAPKAPK5	ENSG00000089022	115	0.03	0.02	1.16	0.247	0	28	0.03	0.03	1.15	0.25	2	NA	NA	NA	NA	NA	NA	2
P16871	Interleukin-7 receptor subunit alpha	IL7R	ENSG00000168685	5	0.36	0.31	1.16	0.247	57	NA	NA	NA	NA	NA	NA	66	-0.01	0.03	-0.29	0.775	6	2
Q8N766	ER membrane protein complex subunit 1	EMC1	ENSG00000127463	6	0.02	0.42	0.06	0.956	73	5	-0.19	0.17	-1.16	0.248	51	NA	NA	NA	NA	NA	NA	2
Q9NYA1	Sphingosine kinase 1	SPHK1	ENSG00000176170	6	-0.33	0.29	-1.16	0.248	59	4	0.18	0.22	0.84	0.401	0	NA	NA	NA	NA	NA	NA	2
P39059	Collagen alpha-1(XV) chain	COL15A1	ENSG00000204291	13	0.18	0.15	1.16	0.248	37	4	-0.03	0.21	-0.12	0.903	82	11	0.11	0.13	0.88	0.379	22	3
Q6B8I1	Dual specificity protein phosphatase 13 isoform A	DUSP13	ENSG00000079393	11	0	0.13	0	0.996	0	3	-0.12	0.11	-1.16	0.248	0	8	0.07	0.2	0.36	0.718	71	3
O75382	Tripartite motif-containing protein 3	TRIM3	ENSG00000110171	5	-0.27	0.23	-1.16	0.248	0	4	-0.08	0.23	-0.35	0.73	68	NA	NA	NA	NA	NA	NA	2
Q8WWX9	Selenoprotein M	SELENOM	ENSG00000198832	9	0.26	0.22	1.15	0.248	0	NA	NA	NA	NA	NA	NA	NA	NA	NA	NA	NA	NA	1
P28074	Proteasome subunit beta type-5	PSMB5	ENSG00000100804	9	0.23	0.2	1.15	0.248	49	7	-0.04	0.16	-0.26	0.798	67	NA	NA	NA	NA	NA	NA	2
P36551	Oxygen-dependent coproporphyrinogen-III oxidase, mitochondrial	CPOX	ENSG00000080819	23	-0.11	0.1	-1.15	0.249	1	8	0.06	0.12	0.48	0.635	10	13	-0.08	0.15	-0.52	0.606	0	3
P84157	Matrix-remodeling-associated protein 7	MXRA7	ENSG00000182534	14	0.13	0.11	1.15	0.249	29	5	-0.02	0.19	-0.1	0.917	9	NA	NA	NA	NA	NA	NA	2
P99999	Cytochrome c	CYCS	ENSG00000172115	4	-0.38	0.33	-1.15	0.249	0	5	-0.02	0.14	-0.16	0.873	3	NA	NA	NA	NA	NA	NA	2
Q14116	Interleukin-18	IL18	ENSG00000150782	NA	NA	NA	NA	NA	NA	NA	NA	NA	NA	NA	NA	30	-0.09	0.08	-1.15	0.249	0	1
Q9NPC7	Myoneurin	MYNN	ENSG00000085274	10	0.19	0.16	1.15	0.25	24	3	0.1	0.22	0.47	0.638	84	NA	NA	NA	NA	NA	NA	2
P09874	Poly [ADP-ribose] polymerase 1	PARP1	ENSG00000143799	NA	NA	NA	NA	NA	NA	NA	NA	NA	NA	NA	NA	3	0.32	0.28	1.15	0.25	67	1
Q03426	Mevalonate kinase	MVK	ENSG00000110921	13	0.12	0.1	1.15	0.25	0	NA	NA	NA	NA	NA	NA	4	-0.51	0.53	-0.97	0.333	78	2
P06858	Lipoprotein lipase	LPL	ENSG00000175445	NA	NA	NA	NA	NA	NA	NA	NA	NA	NA	NA	NA	20	-0.1	0.08	-1.15	0.25	9	1
P59901	Leukocyte immunoglobulin-like receptor subfamily A member 4	LILRA4	ENSG00000239961	37	-0.01	0.08	-0.13	0.896	27	9	-0.01	0.08	-0.12	0.901	41	3	0.65	0.56	1.15	0.25	64	3
Q9NZV1	Cysteine-rich motor neuron 1 protein	CRIM1	ENSG00000150938	3	0.08	0.45	0.18	0.861	81	NA	NA	NA	NA	NA	NA	17	-0.16	0.14	-1.15	0.25	17	2
P50461	Cysteine and glycine-rich protein 3	CSRP3	ENSG00000129170	4	-0.39	0.34	-1.15	0.25	0	3	0.21	0.26	0.81	0.418	0	4	-0.43	0.61	-0.7	0.486	77	3
Q7Z7M9	Polypeptide N-acetylgalactosaminyltransferase 5	GALNT5	ENSG00000136542	NA	NA	NA	NA	NA	NA	NA	NA	NA	NA	NA	NA	22	-0.11	0.1	-1.15	0.251	39	1
Q8IZW8	Tensin-4	TNS4	ENSG00000131746	7	0.2	0.18	1.15	0.251	12	NA	NA	NA	NA	NA	NA	NA	NA	NA	NA	NA	NA	1
O00469	Procollagen-lysine,2-oxoglutarate 5-dioxygenase 2	PLOD2	ENSG00000152952	6	-0.2	0.37	-0.54	0.589	76	6	0.15	0.13	1.15	0.251	54	NA	NA	NA	NA	NA	NA	2
Q8WU39	Marginal zone B- and B1-cell-specific protein	MZB1	ENSG00000170476	26	0.13	0.11	1.15	0.251	0	5	0.12	0.17	0.69	0.488	0	24	0.07	0.13	0.54	0.592	0	3
P00533	Epidermal growth factor receptor	EGFR	ENSG00000146648	7	0.2	0.19	1.03	0.301	31	3	0.11	0.14	0.8	0.422	64	20	-0.14	0.12	-1.15	0.252	0	3
Q8IVF2	Protein AHNAK2	AHNAK2	ENSG00000185567	NA	NA	NA	NA	NA	NA	NA	NA	NA	NA	NA	NA	9	0.16	0.14	1.15	0.252	9	1
O14917	Protocadherin-17	PCDH17	ENSG00000118946	NA	NA	NA	NA	NA	NA	NA	NA	NA	NA	NA	NA	39	-0.07	0.07	-1.15	0.252	36	1
Q12888	TP53-binding protein 1	TP53BP1	ENSG00000067369	NA	NA	NA	NA	NA	NA	NA	NA	NA	NA	NA	NA	16	0.23	0.2	1.14	0.253	36	1
P35443	Thrombospondin-4	THBS4	ENSG00000113296	9	-0.04	0.12	-0.3	0.762	12	5	-0.04	0.1	-0.37	0.714	0	24	0.15	0.13	1.14	0.253	50	3
Q9Y223	Bifunctional UDP-N-acetylglucosamine 2-epimerase/N-acetylmannosamine kinase	GNE	ENSG00000159921	NA	NA	NA	NA	NA	NA	NA	NA	NA	NA	NA	NA	6	0.38	0.33	1.14	0.253	68	1
P52798	Ephrin-A4	EFNA4	ENSG00000243364	NA	NA	NA	NA	NA	NA	NA	NA	NA	NA	NA	NA	8	-0.35	0.31	-1.14	0.253	54	1
Q92574	Hamartin	TSC1	ENSG00000165699	NA	NA	NA	NA	NA	NA	NA	NA	NA	NA	NA	NA	3	0.45	0.39	1.14	0.253	0	1
Q9Y5Y7	Lymphatic vessel endothelial hyaluronic acid receptor 1	LYVE1	ENSG00000133800	57	0.02	0.06	0.37	0.714	6	11	0.03	0.1	0.27	0.791	46	34	0.11	0.1	1.14	0.254	30	3
Q8N428	Polypeptide N-acetylgalactosaminyltransferase 16	GALNT16	ENSG00000100626	14	0.12	0.11	1.01	0.313	20	5	0.14	0.12	1.14	0.254	0	NA	NA	NA	NA	NA	NA	2
Q9HC57	WAP four-disulfide core domain protein 1	WFDC1	ENSG00000103175	30	0.08	0.07	1.14	0.254	16	11	0.03	0.06	0.44	0.662	0	10	0.05	0.1	0.51	0.61	0	3
Q99674	Cell growth regulator with EF hand domain protein 1	CGREF1	ENSG00000138028	20	0.13	0.11	1.14	0.254	0	7	0.01	0.19	0.04	0.967	71	40	-0.05	0.04	-1.1	0.273	7	3
P09871	Complement C1s subcomponent	C1S	ENSG00000182326	21	0.03	0.06	0.47	0.641	0	7	0.04	0.04	1.03	0.305	0	12	0.08	0.07	1.14	0.254	0	3
P51164	Potassium-transporting ATPase subunit beta	ATP4B	ENSG00000288359|ENSG00000186009	4	0.19	0.41	0.46	0.644	68	3	0.3	0.26	1.14	0.254	16	NA	NA	NA	NA	NA	NA	2
Q9NVS9	Pyridoxine-5'-phosphate oxidase	PNPO	ENSG00000108439	5	0.14	0.17	0.85	0.395	51	4	0.26	0.23	1.14	0.254	59	NA	NA	NA	NA	NA	NA	2
Q8NFP4	MAM domain-containing glycosylphosphatidylinositol anchor protein 1	MDGA1	ENSG00000112139	91	0.03	0.02	1.14	0.254	3	20	0.04	0.03	1.11	0.267	29	41	0.03	0.03	1.08	0.278	13	3
Q96BS2	Calcineurin B homologous protein 3	TESC	ENSG00000088992	43	0	0.06	0.07	0.941	21	15	0.06	0.05	1.14	0.255	25	NA	NA	NA	NA	NA	NA	2
Q1W4C9	Serine protease inhibitor Kazal-type 13	SPINK13	ENSG00000214510	NA	NA	NA	NA	NA	NA	3	-0.31	0.27	-1.14	0.255	67	NA	NA	NA	NA	NA	NA	1
Q9P287	BRCA2 and CDKN1A-interacting protein	BCCIP	ENSG00000107949	5	0.25	0.25	1.01	0.313	58	4	0.24	0.21	1.13	0.256	68	NA	NA	NA	NA	NA	NA	2
P05556	Integrin beta-1	ITGB1	ENSG00000150093	NA	NA	NA	NA	NA	NA	NA	NA	NA	NA	NA	NA	12	-0.23	0.2	-1.13	0.256	53	1
P48740	Mannan-binding lectin serine protease 1	MASP1	ENSG00000127241	10	-0.02	0.18	-0.12	0.903	46	12	-0.09	0.08	-1.13	0.257	20	29	-0.04	0.07	-0.6	0.55	18	3
Q8IZT8	Heparan sulfate glucosamine 3-O-sulfotransferase 5	HS3ST5	ENSG00000249853	10	0.13	0.11	1.13	0.257	0	NA	NA	NA	NA	NA	NA	NA	NA	NA	NA	NA	NA	1
P45984	Mitogen-activated protein kinase 9	MAPK9	ENSG00000050748	6	0.07	0.18	0.37	0.709	14	4	0.14	0.13	1.13	0.257	34	4	0.02	0.27	0.07	0.945	43	3
Q13651	Interleukin-10 receptor subunit alpha:Cytoplasmic domain	IL10RA	ENSG00000110324	21	0.11	0.1	1.13	0.258	33	10	0.06	0.08	0.7	0.485	28	NA	NA	NA	NA	NA	NA	2
P30405	Peptidyl-prolyl cis-trans isomerase F, mitochondrial	PPIF	ENSG00000108179	NA	NA	NA	NA	NA	NA	3	-0.19	0.39	-0.5	0.616	81	4	0.59	0.52	1.13	0.258	68	2
Q14195	Dihydropyrimidinase-related protein 3	DPYSL3	ENSG00000113657	NA	NA	NA	NA	NA	NA	3	0.28	0.25	1.13	0.258	67	NA	NA	NA	NA	NA	NA	1
Q16851	UTP--glucose-1-phosphate uridylyltransferase	UGP2	ENSG00000169764	4	-0.38	0.41	-0.91	0.36	71	4	-0.42	0.37	-1.13	0.258	77	NA	NA	NA	NA	NA	NA	2
O43866	CD5 antigen-like	CD5L	ENSG00000073754	38	0.05	0.07	0.72	0.469	14	13	0.08	0.07	1.13	0.258	11	67	0.02	0.07	0.35	0.723	0	3
P35579	Myosin-9	MYH9	ENSG00000100345	NA	NA	NA	NA	NA	NA	NA	NA	NA	NA	NA	NA	13	0.25	0.23	1.13	0.258	38	1
Q96G30	Melanocortin-2 receptor accessory protein 2	MRAP2	ENSG00000135324	3	0.55	0.49	1.13	0.258	73	NA	NA	NA	NA	NA	NA	NA	NA	NA	NA	NA	NA	1
P11912	B-cell antigen receptor complex-associated protein alpha chain	CD79A	ENSG00000105369	3	0.22	0.84	0.26	0.793	87	3	0.48	0.42	1.13	0.258	79	NA	NA	NA	NA	NA	NA	2
Q3ZCW2	Galectin-related protein	LGALSL	ENSG00000119862	5	0.42	0.38	1.13	0.259	56	NA	NA	NA	NA	NA	NA	NA	NA	NA	NA	NA	NA	1
Q9BY14	Testis-expressed protein 101	TEX101	ENSG00000131126	NA	NA	NA	NA	NA	NA	NA	NA	NA	NA	NA	NA	5	0.21	0.19	1.13	0.259	0	1
P08217	Chymotrypsin-like elastase family member 2A	CELA2A	ENSG00000142615	23	-0.05	0.14	-0.39	0.699	26	10	0.13	0.11	1.13	0.259	10	47	-0.08	0.08	-0.93	0.352	11	3
P62330	ADP-ribosylation factor 6	ARF6	ENSG00000165527	6	0.28	0.24	1.13	0.26	51	NA	NA	NA	NA	NA	NA	7	0.17	0.33	0.52	0.6	36	2
Q6UWR7	Glycerophosphocholine cholinephosphodiesterase ENPP6	ENPP6	ENSG00000164303	8	0.1	0.26	0.38	0.701	54	4	-0.01	0.17	-0.09	0.929	0	29	-0.09	0.08	-1.13	0.26	21	3
P21583	Kit ligand	KITLG	ENSG00000049130	24	-0.09	0.11	-0.82	0.415	18	9	-0.08	0.1	-0.73	0.464	27	35	-0.09	0.08	-1.13	0.26	12	3
P21506	Zinc finger protein 10	ZNF10	ENSG00000256223	5	0.21	0.19	1.13	0.26	0	3	0.1	0.18	0.58	0.564	71	NA	NA	NA	NA	NA	NA	2
Q6P5S2	Protein LEG1 homolog	C6orf58	ENSG00000184530	28	-0.02	0.07	-0.27	0.79	16	5	-0.05	0.17	-0.3	0.763	55	43	-0.06	0.05	-1.13	0.261	15	3
Q9H4E7	Differentially expressed in FDCP 6 homolog	DEF6	ENSG00000023892	5	0.08	0.27	0.31	0.759	73	4	0.14	0.12	1.12	0.261	39	NA	NA	NA	NA	NA	NA	2
Q9NPH6	Odorant-binding protein 2b	OBP2B	ENSG00000171102	46	0.02	0.04	0.36	0.717	19	9	0.04	0.06	0.58	0.56	54	44	-0.06	0.05	-1.12	0.261	11	3
Q86VW1	Solute carrier family 22 member 16	SLC22A16	ENSG00000004809	30	-0.04	0.1	-0.39	0.696	51	13	-0.06	0.05	-1.12	0.261	0	NA	NA	NA	NA	NA	NA	2
P21980	Protein-glutamine gamma-glutamyltransferase 2	TGM2	ENSG00000198959	6	0.19	0.17	1.12	0.262	7	NA	NA	NA	NA	NA	NA	5	0	0.22	0.02	0.982	50	2
Q9BUJ2	Heterogeneous nuclear ribonucleoprotein U-like protein 1	HNRNPUL1	ENSG00000105323	NA	NA	NA	NA	NA	NA	NA	NA	NA	NA	NA	NA	6	0.35	0.31	1.12	0.262	64	1
Q9BXJ7	Protein amnionless [Cleaved into: Soluble protein amnionless]	AMN	ENSG00000166126	NA	NA	NA	NA	NA	NA	NA	NA	NA	NA	NA	NA	29	0.06	0.05	1.12	0.262	26	1
Q9BUB7	Transmembrane protein 70, mitochondrial	TMEM70	ENSG00000175606	7	-0.25	0.22	-1.12	0.262	23	NA	NA	NA	NA	NA	NA	NA	NA	NA	NA	NA	NA	1
A6NGZ8	Small integral membrane protein 9	SMIM9	ENSG00000203870	10	0.09	0.13	0.67	0.505	0	3	0.11	0.1	1.12	0.262	1	NA	NA	NA	NA	NA	NA	2
P04066	Tissue alpha-L-fucosidase	FUCA1	ENSG00000179163	NA	NA	NA	NA	NA	NA	NA	NA	NA	NA	NA	NA	54	0.04	0.03	1.12	0.262	37	1
P09237	Matrilysin	MMP7	ENSG00000137673	21	0.11	0.1	1.06	0.291	34	10	0.09	0.09	0.99	0.322	24	14	0.11	0.1	1.12	0.262	11	3
Q04721	Neurogenic locus notch homolog protein 2	NOTCH2	ENSG00000134250	NA	NA	NA	NA	NA	NA	NA	NA	NA	NA	NA	NA	13	0.18	0.16	1.12	0.263	10	1
Q8TDY8	Immunoglobulin superfamily DCC subclass member 4	IGDCC4	ENSG00000103742	29	-0.1	0.09	-1.12	0.263	7	9	0.04	0.1	0.41	0.685	0	24	0.08	0.11	0.68	0.497	47	3
O95274	Ly6/PLAUR domain-containing protein 3	LYPD3	ENSG00000124466	13	-0.11	0.16	-0.67	0.503	43	9	-0.18	0.16	-1.12	0.263	48	49	-0.07	0.06	-1.11	0.268	28	3
O00391	Sulfhydryl oxidase 1	QSOX1	ENSG00000116260	NA	NA	NA	NA	NA	NA	NA	NA	NA	NA	NA	NA	17	-0.06	0.05	-1.12	0.263	17	1
Q9UBX1	Cathepsin F	CTSF	ENSG00000174080	30	-0.03	0.08	-0.32	0.751	0	9	-0.07	0.08	-0.82	0.414	19	38	-0.09	0.08	-1.12	0.263	0	3
P36507	Dual specificity mitogen-activated protein kinase kinase 2	MAP2K2	ENSG00000126934	30	-0.08	0.07	-1.12	0.264	0	11	-0.05	0.06	-0.77	0.444	0	NA	NA	NA	NA	NA	NA	2
P22223	Cadherin-3	CDH3	ENSG00000062038	18	0.1	0.11	0.89	0.375	34	9	0.07	0.09	0.76	0.446	44	19	0.19	0.17	1.12	0.264	25	3
Q01638	Interleukin-1 receptor-like 1	IL1RL1	ENSG00000115602	101	0.03	0.04	0.8	0.424	18	17	0.05	0.05	1	0.316	42	55	0.06	0.05	1.12	0.264	38	3
P31943	Heterogeneous nuclear ribonucleoprotein H	HNRNPH1	ENSG00000169045|ENSG00000284254	11	0.15	0.14	1.12	0.264	44	9	0.05	0.08	0.58	0.565	1	NA	NA	NA	NA	NA	NA	2
Q5JZY3	Ephrin type-A receptor 10	EPHA10	ENSG00000183317	NA	NA	NA	NA	NA	NA	3	0.33	0.3	1.12	0.264	78	NA	NA	NA	NA	NA	NA	1
Q9P2B2	Prostaglandin F2 receptor negative regulator	PTGFRN	ENSG00000134247	60	0.03	0.04	0.83	0.405	0	8	0.1	0.09	1.12	0.265	57	NA	NA	NA	NA	NA	NA	2
Q9Y2W6	Tudor and KH domain-containing protein	TDRKH	ENSG00000182134	NA	NA	NA	NA	NA	NA	NA	NA	NA	NA	NA	NA	16	0.14	0.13	1.12	0.265	48	1
O95479	GDH/6PGL endoplasmic bifunctional protein	H6PD	ENSG00000049239	99	0.04	0.04	1.11	0.265	0	13	-0.01	0.04	-0.31	0.753	0	NA	NA	NA	NA	NA	NA	2
O95154	Aflatoxin B1 aldehyde reductase member 3	AKR7A3	ENSG00000162482	22	-0.11	0.1	-1.11	0.265	14	8	0.03	0.09	0.3	0.761	0	NA	NA	NA	NA	NA	NA	2
Q8WWM9	Cytoglobin	CYGB	ENSG00000161544	4	0.42	0.38	1.11	0.265	46	NA	NA	NA	NA	NA	NA	NA	NA	NA	NA	NA	NA	1
P22466	Galanin peptides [Cleaved into: Galanin; Galanin message-associated peptide	GAL	ENSG00000069482	13	0.15	0.14	1.11	0.265	34	5	0.06	0.12	0.47	0.635	53	63	-0.03	0.07	-0.39	0.697	0	3
P02675	Fibrinogen beta chain	FGB	ENSG00000171564	20	0.12	0.11	1.11	0.265	19	7	0.09	0.11	0.85	0.395	33	NA	NA	NA	NA	NA	NA	2
P07996	Thrombospondin-1	THBS1	ENSG00000137801	8	0.26	0.23	1.11	0.266	41	NA	NA	NA	NA	NA	NA	NA	NA	NA	NA	NA	NA	1
O94779	Contactin-5	CNTN5	ENSG00000149972	14	-0.13	0.11	-1.11	0.266	11	8	-0.06	0.08	-0.74	0.46	0	45	-0.03	0.06	-0.45	0.656	25	3
P11362	Fibroblast growth factor receptor 1	FGFR1	ENSG00000077782	18	-0.11	0.16	-0.65	0.513	55	11	-0.17	0.15	-1.11	0.266	55	NA	NA	NA	NA	NA	NA	2
P15515	Histatin-1	HTN1	ENSG00000126550|ENSG00000283046	9	-0.14	0.13	-1.11	0.266	0	3	-0.09	0.16	-0.59	0.553	63	NA	NA	NA	NA	NA	NA	2
P17936	Insulin-like growth factor-binding protein 3	IGFBP3	ENSG00000146674	32	0.1	0.09	1.11	0.267	23	7	0.02	0.11	0.18	0.855	34	33	-0.01	0.07	-0.08	0.937	29	3
P40967	Melanocyte protein PMEL	PMEL	ENSG00000185664	30	-0.1	0.09	-1.11	0.267	17	8	-0.09	0.16	-0.54	0.588	54	NA	NA	NA	NA	NA	NA	2
P30044	Peroxiredoxin-5, mitochondrial	PRDX5	ENSG00000126432	3	0.19	0.6	0.32	0.752	85	NA	NA	NA	NA	NA	NA	8	0.26	0.24	1.11	0.267	0	2
P07451	Carbonic anhydrase 3	CA3	ENSG00000164879	23	0.12	0.11	1.11	0.267	0	4	0.11	0.16	0.71	0.479	23	18	0	0.13	0.02	0.983	27	3
O15394	Neural cell adhesion molecule 2	NCAM2	ENSG00000154654	35	-0.04	0.06	-0.63	0.529	0	8	-0.1	0.09	-1.11	0.267	6	40	0	0.06	0.04	0.964	31	3
O95990	Protein FAM107A	FAM107A	ENSG00000168309	9	0.19	0.18	1.11	0.267	40	5	0	0.13	-0.03	0.98	33	NA	NA	NA	NA	NA	NA	2
Q15596	Nuclear receptor coactivator 2	NCOA2	ENSG00000140396	9	0.21	0.19	1.11	0.267	29	4	0.07	0.21	0.32	0.746	60	NA	NA	NA	NA	NA	NA	2
Q9UBP8	Kidney-associated antigen 1	KAAG1	ENSG00000146049	59	-0.06	0.06	-1.1	0.273	18	8	0.1	0.09	1.11	0.267	9	NA	NA	NA	NA	NA	NA	2
P38935	DNA-binding protein SMUBP-2	IGHMBP2	ENSG00000132740	NA	NA	NA	NA	NA	NA	NA	NA	NA	NA	NA	NA	3	0.42	0.38	1.11	0.267	56	1
Q92508	Piezo-type mechanosensitive ion channel component 1	PIEZO1	ENSG00000103335	5	0.46	0.42	1.11	0.268	62	NA	NA	NA	NA	NA	NA	NA	NA	NA	NA	NA	NA	1
A2RU67	Protein FAM234B:N-term	FAM234B	ENSG00000084444	10	-0.23	0.21	-1.11	0.268	65	NA	NA	NA	NA	NA	NA	NA	NA	NA	NA	NA	NA	1
P33764	Protein S100-A3	S100A3	ENSG00000188015	6	0.25	0.28	0.9	0.366	51	NA	NA	NA	NA	NA	NA	3	0.58	0.52	1.11	0.268	53	2
P08397	Porphobilinogen deaminase	HMBS	ENSG00000256269	7	-0.02	0.27	-0.06	0.951	0	NA	NA	NA	NA	NA	NA	6	-0.22	0.2	-1.11	0.268	0	2
P35442	Thrombospondin-2	THBS2	ENSG00000186340	33	0.07	0.06	1.11	0.269	18	3	0.1	0.25	0.4	0.686	74	32	0	0.06	0.07	0.943	0	3
Q9Y2E5	Epididymis-specific alpha-mannosidase	MAN2B2	ENSG00000013288	47	0.05	0.05	1.11	0.269	35	9	0.11	0.12	0.88	0.381	32	59	0.01	0.07	0.1	0.922	25	3
Q14562	ATP-dependent RNA helicase DHX8	DHX8	ENSG00000067596	29	-0.03	0.08	-0.32	0.747	33	20	-0.05	0.04	-1.11	0.269	7	NA	NA	NA	NA	NA	NA	2
Q9BUE0	Mediator of RNA polymerase II transcription subunit 18	MED18	ENSG00000130772	NA	NA	NA	NA	NA	NA	NA	NA	NA	NA	NA	NA	5	-0.35	0.32	-1.11	0.269	30	1
O00213	Amyloid beta A4 precursor protein-binding family B member 1:Phosphotyrosine Interaction Domain 1	APBB1	ENSG00000166313	9	0.1	0.21	0.46	0.642	61	3	0.28	0.25	1.1	0.269	65	NA	NA	NA	NA	NA	NA	2
O60909	Beta-1,4-galactosyltransferase 2	B4GALT2	ENSG00000117411	14	0.1	0.12	0.83	0.406	42	8	0.1	0.09	1.1	0.269	42	NA	NA	NA	NA	NA	NA	2
P16219	Short-chain specific acyl-CoA dehydrogenase, mitochondrial	ACADS	ENSG00000122971	14	0.13	0.12	1.1	0.269	24	7	0.1	0.11	0.93	0.354	51	NA	NA	NA	NA	NA	NA	2
Q8TD84	Down syndrome cell adhesion molecule-like protein 1	DSCAML1	ENSG00000177103	NA	NA	NA	NA	NA	NA	3	-0.31	0.28	-1.1	0.27	3	NA	NA	NA	NA	NA	NA	1
Q96LT9	RNA-binding protein 40	RNPC3	ENSG00000185946	6	0.34	0.31	1.1	0.27	51	NA	NA	NA	NA	NA	NA	NA	NA	NA	NA	NA	NA	1
Q9GZX9	Twisted gastrulation protein homolog 1	TWSG1	ENSG00000128791	6	-0.28	0.26	-1.1	0.27	0	8	0.1	0.1	1.02	0.31	0	NA	NA	NA	NA	NA	NA	2
P02749	Beta-2-glycoprotein 1	APOH	ENSG00000091583	14	-0.07	0.07	-1.1	0.27	35	3	-0.04	0.07	-0.64	0.524	0	16	-0.04	0.06	-0.71	0.478	0	3
Q13427	Peptidyl-prolyl cis-trans isomerase G	PPIG	ENSG00000138398	18	0.1	0.09	1.1	0.27	13	9	0.03	0.08	0.41	0.682	28	NA	NA	NA	NA	NA	NA	2
O60568	Procollagen-lysine,2-oxoglutarate 5-dioxygenase 3	PLOD3	ENSG00000106397	16	-0.23	0.21	-1.1	0.27	41	3	-0.07	0.6	-0.11	0.912	93	NA	NA	NA	NA	NA	NA	2
O95166	Gamma-aminobutyric acid receptor-associated protein	GABARAP	ENSG00000170296	3	0.35	0.32	1.1	0.27	0	NA	NA	NA	NA	NA	NA	10	-0.03	0.16	-0.18	0.856	0	2
Q14773	Intercellular adhesion molecule 4	ICAM4	ENSG00000105371	51	-0.06	0.05	-1.1	0.271	13	12	-0.01	0.06	-0.08	0.937	39	51	0.01	0.05	0.16	0.874	0	3
O60232	Protein ZNRD2	ZNRD2	ENSG00000173465	NA	NA	NA	NA	NA	NA	NA	NA	NA	NA	NA	NA	17	0.19	0.17	1.1	0.271	27	1
P47972	Neuronal pentraxin-2	NPTX2	ENSG00000106236	17	-0.05	0.13	-0.39	0.695	25	12	-0.13	0.12	-1.1	0.271	55	26	-0.03	0.09	-0.3	0.767	20	3
O43488	Aflatoxin B1 aldehyde reductase member 2	AKR7A2	ENSG00000053371	12	0.06	0.18	0.36	0.717	33	9	0.14	0.13	1.1	0.271	45	NA	NA	NA	NA	NA	NA	2
Q8NHG7	Small VCP/p97-interacting protein	SVIP	ENSG00000198168	16	0.15	0.14	1.1	0.271	1	5	0.13	0.19	0.7	0.485	60	NA	NA	NA	NA	NA	NA	2
Q01151	CD83 antigen	CD83	ENSG00000112149	NA	NA	NA	NA	NA	NA	NA	NA	NA	NA	NA	NA	26	0.11	0.1	1.1	0.272	0	1
Q15751	Probable E3 ubiquitin-protein ligase HERC1	HERC1	ENSG00000103657	5	0.48	0.44	1.1	0.272	68	NA	NA	NA	NA	NA	NA	NA	NA	NA	NA	NA	NA	1
P49789	Dinucleosidetriphosphatase	FHIT	ENSG00000189283	4	0.11	0.35	0.32	0.753	55	4	0.24	0.22	1.1	0.272	52	6	-0.04	0.23	-0.15	0.877	16	3
Q16644	MAP kinase-activated protein kinase 3	MAPKAPK3	ENSG00000114738	4	0.42	0.38	1.1	0.272	11	NA	NA	NA	NA	NA	NA	NA	NA	NA	NA	NA	NA	1
Q8NDA2	Hemicentin-2	HMCN2	ENSG00000148357	NA	NA	NA	NA	NA	NA	NA	NA	NA	NA	NA	NA	37	0.06	0.05	1.1	0.272	30	1
Q92600	Cell differentiation protein RCD1 homolog	CNOT9	ENSG00000144580	3	0.44	0.4	1.1	0.272	44	NA	NA	NA	NA	NA	NA	NA	NA	NA	NA	NA	NA	1
Q8IZS8	Voltage-dependent calcium channel subunit alpha-2/delta-3	CACNA2D3	ENSG00000157445	34	0.04	0.09	0.41	0.684	23	7	0.11	0.1	1.1	0.273	0	NA	NA	NA	NA	NA	NA	2
Q92982	Ninjurin-1	NINJ1	ENSG00000131669	NA	NA	NA	NA	NA	NA	NA	NA	NA	NA	NA	NA	8	-0.17	0.16	-1.1	0.273	44	1
Q9H999	Pantothenate kinase 3	PANK3	ENSG00000120137	4	0.38	0.34	1.1	0.273	64	NA	NA	NA	NA	NA	NA	NA	NA	NA	NA	NA	NA	1
P51570	Galactokinase	GALK1	ENSG00000108479	5	0.18	0.16	1.1	0.273	56	NA	NA	NA	NA	NA	NA	NA	NA	NA	NA	NA	NA	1
P01903	HLA class II histocompatibility antigen, DR alpha chain	HLA-DRA	ENSG00000204287	NA	NA	NA	NA	NA	NA	NA	NA	NA	NA	NA	NA	37	0.06	0.05	1.09	0.274	1	1
Q8NC42	E3 ubiquitin-protein ligase RNF149	RNF149	ENSG00000163162	14	0.14	0.13	1.09	0.274	25	5	0.06	0.15	0.41	0.679	60	14	0.08	0.11	0.78	0.437	0	3
P10909	Clusterin	CLU	ENSG00000120885	10	0.2	0.23	0.87	0.384	66	5	0.01	0.16	0.09	0.932	57	9	-0.22	0.21	-1.09	0.275	0	3
O76070	Gamma-synuclein	SNCG	ENSG00000173267	NA	NA	NA	NA	NA	NA	NA	NA	NA	NA	NA	NA	31	-0.04	0.03	-1.09	0.276	0	1
Q9UBK2	Peroxisome proliferator-activated receptor gamma coactivator 1-alpha	PPARGC1A	ENSG00000109819	3	-0.39	0.36	-1.09	0.276	49	NA	NA	NA	NA	NA	NA	NA	NA	NA	NA	NA	NA	1
P32856	Syntaxin-2	STX2	ENSG00000111450	21	0.07	0.06	1.09	0.276	20	5	0.05	0.06	0.84	0.4	0	NA	NA	NA	NA	NA	NA	2
P51809	Vesicle-associated membrane protein 7	VAMP7	ENSG00000124333	NA	NA	NA	NA	NA	NA	6	0.16	0.15	1.09	0.276	0	NA	NA	NA	NA	NA	NA	1
Q9H4G4	Golgi-associated plant pathogenesis-related protein 1	GLIPR2	ENSG00000122694	18	0.08	0.11	0.71	0.476	24	4	0.16	0.14	1.09	0.277	65	NA	NA	NA	NA	NA	NA	2
P43146	Netrin receptor DCC	DCC	ENSG00000187323	NA	NA	NA	NA	NA	NA	NA	NA	NA	NA	NA	NA	5	0.18	0.17	1.09	0.277	52	1
Q00887	Pregnancy-specific beta-1-glycoprotein 9	PSG9	ENSG00000183668	12	0.25	0.23	1.09	0.277	0	4	-0.1	0.18	-0.57	0.57	32	NA	NA	NA	NA	NA	NA	2
O14967	Calmegin	CLGN	ENSG00000153132	45	-0.03	0.05	-0.56	0.577	0	NA	NA	NA	NA	NA	NA	20	0.05	0.04	1.09	0.277	0	2
Q9NRR6	72 kDa inositol polyphosphate 5-phosphatase	INPP5E	ENSG00000148384	5	0.03	0.38	0.07	0.944	62	4	-0.22	0.2	-1.09	0.278	36	NA	NA	NA	NA	NA	NA	2
Q9HCE7	E3 ubiquitin-protein ligase SMURF1	SMURF1	ENSG00000198742|ENSG00000284126	4	-0.1	0.35	-0.28	0.779	68	3	0.2	0.19	1.09	0.278	21	NA	NA	NA	NA	NA	NA	2
Q92599	Septin-8	SEPTIN8	ENSG00000164402	NA	NA	NA	NA	NA	NA	NA	NA	NA	NA	NA	NA	7	0.25	0.23	1.09	0.278	0	1
Q9Y5Q6	Insulin-like peptide INSL5	INSL5	ENSG00000172410	NA	NA	NA	NA	NA	NA	NA	NA	NA	NA	NA	NA	11	0.19	0.18	1.08	0.278	48	1
Q9H4M7	Pleckstrin homology domain-containing family A member 4	PLEKHA4	ENSG00000105559	6	0.21	0.2	1.08	0.278	37	NA	NA	NA	NA	NA	NA	NA	NA	NA	NA	NA	NA	1
Q8WW22	DnaJ homolog subfamily A member 4	DNAJA4	ENSG00000140403	NA	NA	NA	NA	NA	NA	NA	NA	NA	NA	NA	NA	5	-0.21	0.19	-1.08	0.278	0	1
O43427	Acidic fibroblast growth factor intracellular-binding protein	FIBP	ENSG00000172500	3	0.34	0.31	1.08	0.278	56	NA	NA	NA	NA	NA	NA	NA	NA	NA	NA	NA	NA	1
Q6UXB2	C-X-C motif chemokine 17	CXCL17	ENSG00000189377	8	0.11	0.16	0.71	0.476	30	3	-0.01	0.19	-0.07	0.944	76	11	0.25	0.23	1.08	0.278	0	3
Q9NZD4	Alpha-hemoglobin-stabilizing protein	AHSP	ENSG00000169877	12	0.16	0.14	1.08	0.279	39	3	0.04	0.29	0.13	0.894	84	19	-0.1	0.15	-0.66	0.512	29	3
P80075	C-C motif chemokine 8	CCL8	ENSG00000108700	67	0.04	0.03	1.08	0.279	0	13	0.02	0.04	0.65	0.515	0	46	0.03	0.04	0.78	0.436	1	3
Q8N668	COMM domain-containing protein 1	COMMD1	ENSG00000173163	10	0.25	0.23	1.08	0.279	0	NA	NA	NA	NA	NA	NA	8	-0.14	0.17	-0.81	0.417	39	2
P78540	Arginase-2, mitochondrial	ARG2	ENSG00000081181	5	0.57	0.52	1.08	0.279	69	6	-0.11	0.24	-0.47	0.636	71	5	0.17	0.45	0.37	0.711	68	3
Q6UXM1	Leucine-rich repeats and immunoglobulin-like domains protein 3	LRIG3	ENSG00000139263	52	0.05	0.05	1.08	0.279	18	5	0.03	0.19	0.14	0.888	55	NA	NA	NA	NA	NA	NA	2
O75167	Phosphatase and actin regulator 2	PHACTR2	ENSG00000112419	NA	NA	NA	NA	NA	NA	NA	NA	NA	NA	NA	NA	12	0.21	0.2	1.08	0.28	59	1
Q12774	Rho guanine nucleotide exchange factor 5	ARHGEF5	ENSG00000050327	NA	NA	NA	NA	NA	NA	NA	NA	NA	NA	NA	NA	17	-0.07	0.06	-1.08	0.28	0	1
O00241	Signal-regulatory protein beta-1	SIRPB1	ENSG00000101307	82	-0.03	0.03	-1.08	0.281	2	12	-0.02	0.04	-0.41	0.683	27	40	0.01	0.04	0.33	0.739	17	3
Q15172	Serine/threonine-protein phosphatase 2A 56 kDa regulatory subunit alpha isoform	PPP2R5A	ENSG00000066027	4	0.38	0.36	1.08	0.281	0	3	0.31	0.32	0.97	0.331	70	5	0.01	0.46	0.02	0.985	75	3
Q0Z7S8	Fatty acid-binding protein 9	FABP9	ENSG00000205186	17	0.1	0.09	1.08	0.281	12	7	0	0.08	0	0.996	27	50	-0.03	0.06	-0.44	0.658	5	3
Q9P273	Teneurin-3	TENM3	ENSG00000218336	4	-0.27	0.25	-1.08	0.282	38	3	-0.16	0.18	-0.89	0.374	67	NA	NA	NA	NA	NA	NA	2
Q08431	Lactadherin	MFGE8	ENSG00000140545	23	-0.11	0.11	-1.08	0.282	34	9	0.04	0.08	0.48	0.633	0	36	-0.07	0.07	-0.95	0.341	8	3
Q9UPZ6	Thrombospondin type-1 domain-containing protein 7A:Thrombospondin type-1 domain 17	THSD7A	ENSG00000005108	5	0.28	0.26	1.08	0.282	64	NA	NA	NA	NA	NA	NA	NA	NA	NA	NA	NA	NA	1
Q9UJU6	Drebrin-like protein	DBNL	ENSG00000136279	3	-0.27	0.54	-0.51	0.611	88	NA	NA	NA	NA	NA	NA	7	0.44	0.41	1.08	0.282	65	2
P17405	Sphingomyelin phosphodiesterase	SMPD1	ENSG00000166311	66	0.05	0.05	0.91	0.362	0	14	0.04	0.06	0.62	0.535	0	51	0.06	0.06	1.07	0.283	7	3
Q93091	Ribonuclease K6	RNASE6	ENSG00000169413	49	-0.04	0.03	-1.07	0.283	11	13	0	0.03	-0.14	0.89	0	18	-0.03	0.07	-0.45	0.656	2	3
Q9NRJ3	C-C motif chemokine 28	CCL28	ENSG00000151882	25	-0.1	0.12	-0.88	0.379	49	14	-0.11	0.1	-1.07	0.283	48	43	-0.06	0.09	-0.66	0.509	34	3
Q96IZ0	PRKC apoptosis WT1 regulator protein	PAWR	ENSG00000177425	6	-0.33	0.31	-1.07	0.283	38	4	-0.08	0.22	-0.38	0.706	40	NA	NA	NA	NA	NA	NA	2
Q9NZP8	Complement C1r subcomponent-like protein	C1RL	ENSG00000139178	26	-0.09	0.09	-1.07	0.283	0	12	-0.01	0.07	-0.12	0.904	0	27	0.02	0.07	0.31	0.759	0	3
O15520	Fibroblast growth factor 10	FGF10	ENSG00000070193	3	0.28	0.26	1.07	0.284	54	3	0.11	0.19	0.57	0.569	74	NA	NA	NA	NA	NA	NA	2
Q15743	Ovarian cancer G-protein coupled receptor 1	GPR68	ENSG00000119714	4	0.31	0.29	1.07	0.284	0	NA	NA	NA	NA	NA	NA	NA	NA	NA	NA	NA	NA	1
O00161	Synaptosomal-associated protein 23	SNAP23	ENSG00000092531	NA	NA	NA	NA	NA	NA	NA	NA	NA	NA	NA	NA	9	0.3	0.28	1.07	0.284	59	1
Q9C005	Protein dpy-30 homolog	DPY30	ENSG00000162961	7	0.09	0.37	0.25	0.806	55	NA	NA	NA	NA	NA	NA	5	0.49	0.45	1.07	0.284	62	2
Q6UVK1	Chondroitin sulfate proteoglycan 4	CSPG4	ENSG00000173546	4	0.13	0.33	0.38	0.707	75	NA	NA	NA	NA	NA	NA	24	-0.15	0.14	-1.07	0.284	17	2
P16233	Pancreatic triacylglycerol lipase	PNLIP	ENSG00000175535	34	-0.04	0.08	-0.55	0.581	0	12	-0.04	0.08	-0.52	0.602	0	38	-0.07	0.07	-1.07	0.285	0	3
P25789	Proteasome subunit alpha type-4	PSMA4	ENSG00000041357	NA	NA	NA	NA	NA	NA	3	0.21	0.2	1.07	0.285	40	NA	NA	NA	NA	NA	NA	1
P11215	Integrin alpha-M	ITGAM	ENSG00000169896	NA	NA	NA	NA	NA	NA	NA	NA	NA	NA	NA	NA	21	-0.14	0.13	-1.07	0.285	13	1
P63098|Q08209	Calcineurin	PPP3R1|PPP3CA	ENSG00000221823|ENSG00000138814	NA	NA	NA	NA	NA	NA	3	0.13	0.12	1.07	0.286	66	NA	NA	NA	NA	NA	NA	1
O14594	Neurocan core protein	NCAN	ENSG00000130287	20	-0.11	0.11	-1.02	0.306	8	3	-0.21	0.2	-1.07	0.286	62	29	-0.09	0.11	-0.76	0.446	13	3
O43396	Thioredoxin-like protein 1	TXNL1	ENSG00000091164	NA	NA	NA	NA	NA	NA	NA	NA	NA	NA	NA	NA	7	0.32	0.3	1.07	0.286	39	1
Q14165	Malectin	MLEC	ENSG00000110917	3	0.44	0.41	1.07	0.286	48	4	0.12	0.29	0.41	0.68	75	NA	NA	NA	NA	NA	NA	2
P03950	Angiogenin	ANG	ENSG00000214274	39	0	0.05	-0.03	0.972	0	11	0.05	0.05	1.07	0.286	0	27	0.03	0.06	0.47	0.635	11	3
Q6P2E9	Enhancer of mRNA-decapping protein 4	EDC4	ENSG00000038358	16	-0.11	0.1	-1.07	0.287	0	4	0.16	0.22	0.74	0.461	56	NA	NA	NA	NA	NA	NA	2
P51159	Ras-related protein Rab-27A	RAB27A	ENSG00000069974	5	-0.25	0.23	-1.07	0.287	17	3	-0.15	0.17	-0.88	0.38	0	NA	NA	NA	NA	NA	NA	2
Q6NUJ1	Proactivator polypeptide-like 1	PSAPL1	ENSG00000178597	24	0.08	0.07	1.07	0.287	0	13	-0.02	0.06	-0.39	0.699	1	68	0.05	0.06	0.95	0.341	36	3
Q16625	Occludin	OCLN	ENSG00000197822	NA	NA	NA	NA	NA	NA	NA	NA	NA	NA	NA	NA	3	0.33	0.31	1.07	0.287	0	1
O75718	Cartilage-associated protein	CRTAP	ENSG00000170275	NA	NA	NA	NA	NA	NA	NA	NA	NA	NA	NA	NA	9	0.24	0.23	1.06	0.287	26	1
P00519	Tyrosine-protein kinase ABL1	ABL1	ENSG00000097007	NA	NA	NA	NA	NA	NA	NA	NA	NA	NA	NA	NA	8	0.42	0.4	1.06	0.287	66	1
Q6YP21	Kynurenine--oxoglutarate transaminase 3	KYAT3	ENSG00000137944	21	0.19	0.18	1.06	0.287	37	8	-0.01	0.07	-0.12	0.905	6	NA	NA	NA	NA	NA	NA	2
P01275	Glucagon [Cleaved into: Glicentin; Glicentin-related polypeptide	GCG	ENSG00000115263	6	-0.4	0.38	-1.06	0.287	68	NA	NA	NA	NA	NA	NA	8	-0.22	0.26	-0.85	0.397	23	2
Q96AT9	Ribulose-phosphate 3-epimerase	RPE	ENSG00000197713	NA	NA	NA	NA	NA	NA	NA	NA	NA	NA	NA	NA	5	0.49	0.46	1.06	0.288	60	1
P21810	Biglycan	BGN	ENSG00000182492	39	-0.06	0.08	-0.76	0.447	24	6	0.03	0.17	0.16	0.873	37	30	0.12	0.11	1.06	0.289	9	3
Q96NA8	t-SNARE domain-containing protein 1	TSNARE1	ENSG00000171045	11	0.18	0.17	1.06	0.289	50	5	0.05	0.15	0.36	0.719	70	NA	NA	NA	NA	NA	NA	2
P31751	RAC-beta serine/threonine-protein kinase	AKT2	ENSG00000105221	20	0.04	0.1	0.4	0.688	33	11	0.05	0.07	0.72	0.469	3	7	0.42	0.4	1.06	0.289	64	3
P22301	Interleukin-10	IL10	ENSG00000136634	NA	NA	NA	NA	NA	NA	NA	NA	NA	NA	NA	NA	9	-0.14	0.13	-1.06	0.289	0	1
Q8NHZ8	Anaphase-promoting complex subunit CDC26	CDC26	ENSG00000176386	NA	NA	NA	NA	NA	NA	NA	NA	NA	NA	NA	NA	8	0.41	0.39	1.06	0.289	64	1
Q15238	Pregnancy-specific beta-1-glycoprotein 5	PSG5	ENSG00000204941	67	0.05	0.05	0.92	0.36	0	12	0.07	0.06	1.06	0.289	0	NA	NA	NA	NA	NA	NA	2
O43447	Peptidyl-prolyl cis-trans isomerase H	PPIH	ENSG00000171960	5	0.06	0.28	0.2	0.841	0	5	0.2	0.19	1.06	0.289	32	NA	NA	NA	NA	NA	NA	2
Q96HF1	Secreted frizzled-related protein 2	SFRP2	ENSG00000145423	14	0.13	0.12	1.06	0.289	29	7	0.02	0.1	0.22	0.827	50	NA	NA	NA	NA	NA	NA	2
P00450	Ceruloplasmin	CP	ENSG00000047457	22	0.09	0.09	1.06	0.289	22	9	0.03	0.08	0.39	0.699	32	NA	NA	NA	NA	NA	NA	2
Q12841	Follistatin-related protein 1	FSTL1	ENSG00000163430	10	-0.23	0.21	-1.06	0.29	55	9	-0.1	0.11	-0.94	0.345	43	22	-0.14	0.15	-0.95	0.34	36	3
Q5TEA6	Protein sel-1 homolog 2	SEL1L2	ENSG00000101251	19	0.11	0.11	1.06	0.29	28	8	0.04	0.09	0.44	0.662	40	NA	NA	NA	NA	NA	NA	2
P02741	C-reactive protein	CRP	ENSG00000132693	24	-0.01	0.09	-0.06	0.952	0	7	-0.11	0.1	-1.06	0.29	0	NA	NA	NA	NA	NA	NA	2
O15217	Glutathione S-transferase A4	GSTA4	ENSG00000170899	18	0.11	0.1	1.06	0.29	16	8	0.04	0.09	0.44	0.662	40	NA	NA	NA	NA	NA	NA	2
P43251	Biotinidase	BTD	ENSG00000169814	40	-0.07	0.06	-1.06	0.29	46	13	0.02	0.04	0.45	0.652	0	31	-0.03	0.05	-0.58	0.563	20	3
P08253	72 kDa type IV collagenase	MMP2	ENSG00000087245	5	0.29	0.27	1.06	0.29	66	3	-0.01	0.22	-0.04	0.967	73	NA	NA	NA	NA	NA	NA	2
P12955	Xaa-Pro dipeptidase	PEPD	ENSG00000124299	NA	NA	NA	NA	NA	NA	NA	NA	NA	NA	NA	NA	34	0.08	0.07	1.06	0.29	24	1
P48147	Prolyl endopeptidase	PREP	ENSG00000085377	7	0.2	0.19	1.06	0.291	22	NA	NA	NA	NA	NA	NA	NA	NA	NA	NA	NA	NA	1
P51692	Signal transducer and activator of transcription 5B	STAT5B	ENSG00000173757	14	0.15	0.14	1.06	0.291	44	8	0.05	0.1	0.46	0.643	38	7	0.19	0.44	0.42	0.675	70	3
Q8IUZ5	5-phosphohydroxy-L-lysine phospho-lyase	PHYKPL	ENSG00000175309	NA	NA	NA	NA	NA	NA	NA	NA	NA	NA	NA	NA	12	-0.14	0.14	-1.06	0.291	29	1
Q9Y3D6	Mitochondrial fission 1 protein	FIS1	ENSG00000214253	5	0.3	0.28	1.06	0.291	68	4	0.14	0.17	0.8	0.424	61	10	-0.01	0.24	-0.03	0.975	60	3
Q8IUL8	Cartilage intermediate layer protein 2	CILP2	ENSG00000160161	5	-0.29	0.28	-1.06	0.291	0	NA	NA	NA	NA	NA	NA	NA	NA	NA	NA	NA	NA	1
Q7L266	Isoaspartyl peptidase/L-asparaginase	ASRGL1	ENSG00000162174	8	-0.15	0.14	-1.06	0.291	17	7	-0.01	0.13	-0.05	0.963	61	16	0.01	0.09	0.16	0.869	0	3
P07359	Platelet glycoprotein Ib alpha chain	GP1BA	ENSG00000185245	25	0.1	0.1	1.05	0.291	2	10	0.01	0.14	0.08	0.94	49	37	0.08	0.09	0.89	0.374	0	3
P14384	Carboxypeptidase M	CPM	ENSG00000135678	18	0.04	0.14	0.28	0.781	0	10	-0.06	0.2	-0.3	0.767	66	31	-0.12	0.12	-1.05	0.292	17	3
Q9NZI2	Kv channel-interacting protein 1	KCNIP1	ENSG00000182132	16	0.14	0.13	1.05	0.292	39	7	0.05	0.11	0.47	0.639	51	NA	NA	NA	NA	NA	NA	2
Q9UNI1	Chymotrypsin-like elastase family member 1	CELA1	ENSG00000139610	73	-0.02	0.04	-0.67	0.506	5	11	-0.05	0.05	-1.05	0.292	0	NA	NA	NA	NA	NA	NA	2
Q9HCN4	GPN-loop GTPase 1	GPN1	ENSG00000198522	7	-0.2	0.19	-1.05	0.292	49	4	-0.1	0.15	-0.69	0.493	67	NA	NA	NA	NA	NA	NA	2
P22692	Insulin-like growth factor-binding protein 4	IGFBP4	ENSG00000141753	4	-0.37	0.35	-1.05	0.292	0	3	0.15	0.26	0.59	0.555	21	7	-0.17	0.32	-0.54	0.586	30	3
Q03692	Collagen alpha-1(X) chain	COL10A1	ENSG00000123500	18	-0.16	0.15	-1.05	0.292	44	7	0.01	0.09	0.11	0.913	23	NA	NA	NA	NA	NA	NA	2
P13591	Neural cell adhesion molecule 1	NCAM1	ENSG00000149294	35	0.07	0.08	0.84	0.4	7	10	0.06	0.09	0.68	0.495	33	34	0.08	0.07	1.05	0.293	6	3
P19838	Nuclear factor NF-kappa-B p105 subunit	NFKB1	ENSG00000109320	6	-0.06	0.29	-0.22	0.823	35	7	0.18	0.17	1.05	0.293	36	8	0.28	0.29	0.97	0.33	57	3
Q8TCD5	5'(3')-deoxyribonucleotidase, cytosolic type	NT5C	ENSG00000125458	12	-0.09	0.09	-1.05	0.293	26	9	-0.02	0.07	-0.3	0.76	7	18	-0.04	0.1	-0.36	0.722	38	3
Q06787	Fragile X mental retardation protein 1	FMR1	ENSG00000102081	5	0.39	0.37	1.05	0.293	52	NA	NA	NA	NA	NA	NA	NA	NA	NA	NA	NA	NA	1
P08254	Stromelysin-1	MMP3	ENSG00000149968	12	-0.04	0.17	-0.26	0.796	38	5	0.12	0.23	0.53	0.594	70	31	0.13	0.13	1.05	0.293	35	3
P24593	Insulin-like growth factor-binding protein 5	IGFBP5	ENSG00000115461	4	-0.33	0.31	-1.05	0.293	0	NA	NA	NA	NA	NA	NA	NA	NA	NA	NA	NA	NA	1
Q9NTX7	E3 ubiquitin-protein ligase RNF146	RNF146	ENSG00000118518	7	0.1	0.21	0.49	0.624	39	7	0.14	0.13	1.05	0.294	58	NA	NA	NA	NA	NA	NA	2
Q7L014	Probable ATP-dependent RNA helicase DDX46	DDX46	ENSG00000145833	19	0.12	0.11	1.05	0.294	37	9	0.07	0.09	0.7	0.484	36	NA	NA	NA	NA	NA	NA	2
Q08334	Interleukin-10 receptor subunit beta	IL10RB	ENSG00000243646	11	0.13	0.13	1.05	0.294	9	8	-0.03	0.1	-0.29	0.772	5	34	0	0.06	-0.06	0.955	21	3
O75828	Carbonyl reductase [NADPH] 3	CBR3	ENSG00000159231	20	0.08	0.08	0.96	0.338	19	13	0.06	0.06	1.05	0.295	19	NA	NA	NA	NA	NA	NA	2
Q16778	Histone H2B type 2-E	H2BC21	ENSG00000184678	6	-0.3	0.28	-1.05	0.295	55	NA	NA	NA	NA	NA	NA	NA	NA	NA	NA	NA	NA	1
Q99447	Ethanolamine-phosphate cytidylyltransferase	PCYT2	ENSG00000185813	NA	NA	NA	NA	NA	NA	NA	NA	NA	NA	NA	NA	7	0.37	0.35	1.05	0.295	66	1
Q15465	Sonic hedgehog protein	SHH	ENSG00000164690	6	-0.09	0.21	-0.45	0.653	52	3	0.19	0.18	1.05	0.295	26	NA	NA	NA	NA	NA	NA	2
P20338	Ras-related protein Rab-4A	RAB4A	ENSG00000168118	5	0.46	0.44	1.05	0.295	74	NA	NA	NA	NA	NA	NA	NA	NA	NA	NA	NA	NA	1
P01298	Pancreatic prohormone	PPY	ENSG00000108849	16	0.09	0.16	0.55	0.582	51	6	-0.04	0.13	-0.32	0.748	0	22	0.12	0.11	1.05	0.295	0	3
P00966	Argininosuccinate synthase	ASS1	ENSG00000130707	NA	NA	NA	NA	NA	NA	NA	NA	NA	NA	NA	NA	14	-0.25	0.24	-1.05	0.296	57	1
P49788	Retinoic acid receptor responder protein 1	RARRES1	ENSG00000118849	123	0.01	0.02	0.56	0.577	0	14	0.03	0.03	1.04	0.296	0	13	-0.01	0.09	-0.15	0.88	47	3
P20839	Inosine-5'-monophosphate dehydrogenase 1	IMPDH1	ENSG00000106348	32	0.09	0.09	1.04	0.296	43	11	-0.02	0.06	-0.39	0.696	38	NA	NA	NA	NA	NA	NA	2
Q13287	N-myc-interactor	NMI	ENSG00000123609	3	0.37	0.35	1.04	0.297	0	3	0.26	0.25	1.04	0.298	65	26	-0.01	0.07	-0.12	0.907	22	3
O75340	Programmed cell death protein 6	PDCD6	ENSG00000249915	9	0.19	0.19	1.04	0.297	25	7	-0.04	0.16	-0.27	0.786	28	22	0	0.03	-0.02	0.985	0	3
O43508	Tumor necrosis factor ligand superfamily member 12	TNFSF12	ENSG00000239697	16	-0.09	0.1	-0.92	0.359	35	10	-0.06	0.06	-1.04	0.298	15	43	-0.06	0.09	-0.74	0.462	43	3
P15692	Vascular endothelial growth factor A	VEGFA	ENSG00000112715	8	0.05	0.13	0.38	0.706	45	9	0.06	0.06	1.04	0.299	14	49	0.03	0.04	0.68	0.497	1	3
P20393	Nuclear receptor subfamily 1 group D member 1	NR1D1	ENSG00000126368	3	0.17	0.45	0.38	0.707	69	3	0.23	0.22	1.04	0.299	56	NA	NA	NA	NA	NA	NA	2
Q7Z6M1	Rab9 effector protein with kelch motifs	RABEPK	ENSG00000136933	14	0.12	0.11	1.04	0.299	28	10	0.06	0.14	0.44	0.659	73	3	0.28	0.44	0.63	0.527	89	3
P11171	Protein 4.1	EPB41	ENSG00000159023	3	0.12	0.6	0.2	0.841	80	4	-0.35	0.34	-1.04	0.299	80	NA	NA	NA	NA	NA	NA	2
P10746	Uroporphyrinogen-III synthase	UROS	ENSG00000188690	8	0.1	0.18	0.57	0.567	25	4	0.2	0.19	1.04	0.299	59	4	0.24	0.45	0.55	0.583	79	3
Q8IY33	MICAL-like protein 2	MICALL2	ENSG00000164877	10	0.1	0.14	0.75	0.455	35	6	0.08	0.1	0.8	0.422	47	3	0.39	0.37	1.04	0.3	20	3
Q9HCK4	Roundabout homolog 2	ROBO2	ENSG00000185008	7	0.03	0.23	0.13	0.9	18	5	0.19	0.19	1.04	0.3	36	19	0.14	0.16	0.84	0.404	0	3
P06870	Kallikrein-1	KLK1	ENSG00000167748	NA	NA	NA	NA	NA	NA	NA	NA	NA	NA	NA	NA	55	-0.04	0.03	-1.04	0.3	20	1
O00587	Beta-1,3-N-acetylglucosaminyltransferase manic fringe	MFNG	ENSG00000100060	4	0.27	0.26	1.04	0.3	0	NA	NA	NA	NA	NA	NA	NA	NA	NA	NA	NA	NA	1
P22004	Bone morphogenetic protein 6	BMP6	ENSG00000153162	16	-0.01	0.17	-0.07	0.942	48	5	-0.16	0.15	-1.04	0.3	26	31	-0.08	0.12	-0.67	0.505	54	3
O60479	Homeobox protein DLX-3	DLX3	ENSG00000064195	NA	NA	NA	NA	NA	NA	3	0.34	0.33	1.04	0.3	80	NA	NA	NA	NA	NA	NA	1
Q9ULX7	Carbonic anhydrase 14	CA14	ENSG00000118298	NA	NA	NA	NA	NA	NA	NA	NA	NA	NA	NA	NA	18	-0.15	0.14	-1.04	0.3	14	1
P19784	Casein kinase II subunit alpha'	CSNK2A2	ENSG00000070770	11	0.16	0.15	1.04	0.301	34	6	0.07	0.12	0.6	0.548	37	NA	NA	NA	NA	NA	NA	2
P31151	Protein S100-A7	S100A7	ENSG00000143556	59	-0.01	0.04	-0.23	0.818	14	12	-0.05	0.05	-1.03	0.301	27	NA	NA	NA	NA	NA	NA	2
O95238	SAM pointed domain-containing Ets transcription factor	SPDEF	ENSG00000124664	14	0.14	0.13	1.03	0.301	33	5	0.05	0.12	0.39	0.699	60	NA	NA	NA	NA	NA	NA	2
P03956	Interstitial collagenase	MMP1	ENSG00000196611	78	-0.04	0.04	-1.01	0.311	0	25	-0.04	0.05	-0.79	0.427	0	57	0.06	0.05	1.03	0.301	18	3
Q9Y2T3	Guanine deaminase	GDA	ENSG00000119125	12	0.08	0.09	0.82	0.41	0	4	0.08	0.08	1.03	0.301	16	NA	NA	NA	NA	NA	NA	2
P17655	Calpain-2 catalytic subunit	CAPN2	ENSG00000162909	15	0.17	0.17	1.03	0.301	0	NA	NA	NA	NA	NA	NA	NA	NA	NA	NA	NA	NA	1
Q9Y294	Histone chaperone ASF1A	ASF1A	ENSG00000111875	6	-0.34	0.33	-1.03	0.301	57	4	-0.05	0.24	-0.23	0.819	74	NA	NA	NA	NA	NA	NA	2
P31350	Ribonucleoside-diphosphate reductase subunit M2	RRM2	ENSG00000171848	15	0.16	0.15	1.03	0.301	43	4	0.07	0.24	0.29	0.775	74	4	0.04	0.34	0.1	0.917	0	3
P16422	Epithelial cell adhesion molecule	EPCAM	ENSG00000119888	NA	NA	NA	NA	NA	NA	NA	NA	NA	NA	NA	NA	33	-0.09	0.08	-1.03	0.302	20	1
P19075	Tetraspanin-8	TSPAN8	ENSG00000127324	NA	NA	NA	NA	NA	NA	NA	NA	NA	NA	NA	NA	40	0.06	0.05	1.03	0.302	0	1
Q99983	Osteomodulin	OMD	ENSG00000127083	26	-0.01	0.13	-0.07	0.943	15	5	0.03	0.19	0.14	0.888	34	26	-0.14	0.14	-1.03	0.302	22	3
Q6MZW2	Follistatin-related protein 4	FSTL4	ENSG00000053108	7	0.14	0.28	0.5	0.618	49	4	-0.14	0.14	-1.03	0.302	0	NA	NA	NA	NA	NA	NA	2
P09958	Furin	FURIN	ENSG00000140564	NA	NA	NA	NA	NA	NA	NA	NA	NA	NA	NA	NA	7	-0.15	0.15	-1.03	0.303	3	1
Q9Y5E7	Protocadherin beta-2	PCDHB2	ENSG00000112852	13	0.14	0.13	1.03	0.304	23	6	0.08	0.14	0.54	0.587	51	NA	NA	NA	NA	NA	NA	2
Q6UWW0	Lipocalin-15	LCN15	ENSG00000177984	NA	NA	NA	NA	NA	NA	NA	NA	NA	NA	NA	NA	16	-0.06	0.06	-1.03	0.304	0	1
P55199	RNA polymerase II elongation factor ELL	ELL	ENSG00000105656	14	0.15	0.14	1.03	0.304	41	6	0.08	0.11	0.71	0.481	53	NA	NA	NA	NA	NA	NA	2
P11766	Alcohol dehydrogenase class-3	ADH5	ENSG00000197894	11	-0.22	0.22	-1.03	0.304	54	NA	NA	NA	NA	NA	NA	NA	NA	NA	NA	NA	NA	1
P28698	Myeloid zinc finger 1	MZF1	ENSG00000099326	14	0.17	0.16	1.03	0.304	40	NA	NA	NA	NA	NA	NA	NA	NA	NA	NA	NA	NA	1
O43819	Protein SCO2 homolog, mitochondrial	SCO2	ENSG00000284194	NA	NA	NA	NA	NA	NA	4	0.14	0.14	1.03	0.304	5	NA	NA	NA	NA	NA	NA	1
Q07507	Dermatopontin	DPT	ENSG00000143196	28	-0.05	0.08	-0.62	0.532	33	12	-0.07	0.07	-1.03	0.304	0	22	-0.07	0.09	-0.8	0.422	35	3
P50591	Tumor necrosis factor ligand superfamily member 10	TNFSF10	ENSG00000121858	5	0.37	0.36	1.03	0.305	63	NA	NA	NA	NA	NA	NA	31	0.02	0.08	0.26	0.794	41	2
Q9UHF5	Interleukin-17B	IL17B	ENSG00000127743	4	-0.31	0.31	-1.03	0.305	49	NA	NA	NA	NA	NA	NA	NA	NA	NA	NA	NA	NA	1
Q9P0T7	Transmembrane protein 9:Cytoplasmic domain	TMEM9	ENSG00000116857	3	0.05	0.33	0.16	0.87	54	7	-0.24	0.23	-1.03	0.305	77	NA	NA	NA	NA	NA	NA	2
Q9UK76	Hematological and neurological expressed 1 protein	JPT1	ENSG00000189159	38	-0.06	0.06	-1.03	0.305	6	6	-0.06	0.07	-0.85	0.395	0	NA	NA	NA	NA	NA	NA	2
Q9Y5F3	Protocadherin beta-1	PCDHB1	ENSG00000171815	8	0.19	0.18	1.03	0.305	46	5	0.04	0.11	0.37	0.713	30	NA	NA	NA	NA	NA	NA	2
Q9H3Q3	Galactose-3-O-sulfotransferase 2	GAL3ST2	ENSG00000154252	18	0.11	0.11	1.03	0.305	34	4	0.06	0.18	0.33	0.745	71	NA	NA	NA	NA	NA	NA	2
P78333	Glypican-5 [Cleaved into: Secreted glypican-5]	GPC5	ENSG00000179399	38	0.05	0.05	0.89	0.371	0	12	0.04	0.04	1.02	0.305	0	55	0.01	0.04	0.39	0.697	6	3
Q99807	5-demethoxyubiquinone hydroxylase, mitochondrial	COQ7	ENSG00000167186	NA	NA	NA	NA	NA	NA	NA	NA	NA	NA	NA	NA	14	-0.18	0.17	-1.02	0.305	33	1
P07766	T-cell surface glycoprotein CD3 epsilon chain	CD3E	ENSG00000198851	16	0.12	0.11	1.02	0.306	42	6	-0.13	0.14	-0.96	0.339	56	NA	NA	NA	NA	NA	NA	2
P35222	Catenin beta-1	CTNNB1	ENSG00000168036	15	0.1	0.1	1.02	0.306	20	23	0.01	0.04	0.24	0.812	10	NA	NA	NA	NA	NA	NA	2
Q8IYS5	Osteoclast-associated immunoglobulin-like receptor	OSCAR	ENSG00000170909	NA	NA	NA	NA	NA	NA	NA	NA	NA	NA	NA	NA	39	-0.05	0.05	-1.02	0.306	18	1
O95433	Activator of 90 kDa heat shock protein ATPase homolog 1	AHSA1	ENSG00000100591	4	0.26	0.5	0.53	0.596	74	NA	NA	NA	NA	NA	NA	4	0.43	0.42	1.02	0.306	40	2
P52209	6-phosphogluconate dehydrogenase, decarboxylating	PGD	ENSG00000142657	4	0.53	0.51	1.02	0.306	71	NA	NA	NA	NA	NA	NA	8	0.09	0.2	0.48	0.634	65	2
P29536	Leiomodin-1	LMOD1	ENSG00000163431	6	0.06	0.24	0.25	0.801	44	4	0.1	0.26	0.38	0.704	69	8	-0.16	0.15	-1.02	0.306	0	3
P49257	Protein ERGIC-53	LMAN1	ENSG00000074695	6	0.24	0.24	1.02	0.307	55	NA	NA	NA	NA	NA	NA	NA	NA	NA	NA	NA	NA	1
O14773	Tripeptidyl-peptidase 1	TPP1	ENSG00000166340	17	-0.18	0.18	-1.02	0.307	67	12	0.01	0.13	0.12	0.905	54	30	0.04	0.11	0.37	0.711	27	3
Q99895	Chymotrypsin-C	CTRC	ENSG00000162438	5	-0.13	0.34	-0.38	0.7	63	3	-0.15	0.22	-0.69	0.489	58	60	-0.05	0.04	-1.02	0.307	0	3
Q9BX67	Junctional adhesion molecule C	JAM3	ENSG00000166086	3	0.15	0.59	0.25	0.8	75	NA	NA	NA	NA	NA	NA	19	0.09	0.09	1.02	0.307	0	2
O60911	Cathepsin L2	CTSV	ENSG00000136943	25	-0.04	0.13	-0.34	0.737	46	4	0.15	0.14	1.02	0.307	21	39	0.06	0.09	0.58	0.559	25	3
Q99969	Retinoic acid receptor responder protein 2	RARRES2	ENSG00000106538	11	-0.17	0.16	-1.02	0.308	45	8	-0.08	0.1	-0.87	0.387	0	8	0.04	0.21	0.18	0.857	56	3
Q9UGI8	Testin	TES	ENSG00000135269	4	0.23	0.5	0.47	0.641	72	3	0.24	0.24	1.02	0.308	63	NA	NA	NA	NA	NA	NA	2
Q9NSD4	Zinc finger protein 275	ZNF275	ENSG00000063587	3	0.45	0.45	1.02	0.308	67	NA	NA	NA	NA	NA	NA	NA	NA	NA	NA	NA	NA	1
A8MVW0	Protein FAM171A2	FAM171A2	ENSG00000161682	6	0.3	0.3	1.02	0.308	55	NA	NA	NA	NA	NA	NA	3	-0.12	0.48	-0.26	0.797	0	2
Q9H299	SH3 domain-binding glutamic acid-rich-like protein 3	SH3BGRL3	ENSG00000142669	14	0.04	0.13	0.35	0.726	16	4	0.1	0.1	1.02	0.308	14	NA	NA	NA	NA	NA	NA	2
P32322	Pyrroline-5-carboxylate reductase 1, mitochondrial	PYCR1	ENSG00000183010	3	-0.41	0.4	-1.02	0.309	0	NA	NA	NA	NA	NA	NA	NA	NA	NA	NA	NA	NA	1
O43557	Tumor necrosis factor ligand superfamily member 14	TNFSF14	ENSG00000125735	10	0.1	0.17	0.61	0.543	44	6	0.06	0.09	0.64	0.525	12	18	0.1	0.09	1.02	0.309	0	3
P35900	Keratin, type I cytoskeletal 20	KRT20	ENSG00000263057|ENSG00000171431	10	0.3	0.3	1.02	0.309	56	NA	NA	NA	NA	NA	NA	NA	NA	NA	NA	NA	NA	1
Q08ET2	Sialic acid-binding Ig-like lectin 14	SIGLEC14	ENSG00000254415	73	-0.01	0.03	-0.21	0.832	0	13	-0.04	0.04	-1.02	0.309	3	NA	NA	NA	NA	NA	NA	2
Q8N257	Histone H2B type 3-B	H2BU1	ENSG00000285449|ENSG00000196890	6	-0.29	0.28	-1.02	0.309	56	NA	NA	NA	NA	NA	NA	NA	NA	NA	NA	NA	NA	1
O15018	PDZ domain-containing protein 2	PDZD2	ENSG00000133401	NA	NA	NA	NA	NA	NA	NA	NA	NA	NA	NA	NA	4	-0.15	0.15	-1.02	0.309	32	1
Q6UXI9	Nephronectin	NPNT	ENSG00000168743	7	-0.14	0.14	-1.02	0.309	0	NA	NA	NA	NA	NA	NA	NA	NA	NA	NA	NA	NA	1
O95971	CD160 antigen	CD160	ENSG00000117281	8	0.15	0.23	0.66	0.507	39	NA	NA	NA	NA	NA	NA	33	-0.09	0.09	-1.02	0.31	4	2
P55000	Secreted Ly-6/uPAR-related protein 1	SLURP1	ENSG00000126233	NA	NA	NA	NA	NA	NA	NA	NA	NA	NA	NA	NA	18	-0.09	0.08	-1.02	0.31	30	1
P09382	Galectin-1	LGALS1	ENSG00000100097	NA	NA	NA	NA	NA	NA	NA	NA	NA	NA	NA	NA	8	0.14	0.14	1.01	0.311	40	1
P16930	Fumarylacetoacetase	FAH	ENSG00000103876	27	0.05	0.08	0.62	0.534	17	7	0.07	0.07	1.01	0.311	13	NA	NA	NA	NA	NA	NA	2
P15086	Carboxypeptidase B	CPB1	ENSG00000153002	33	-0.08	0.08	-1.01	0.311	0	11	-0.08	0.09	-0.96	0.337	18	36	-0.04	0.08	-0.52	0.604	0	3
Q9Y5Z6	Beta-1,3-galactosyltransferase 1	B3GALT1	ENSG00000172318	NA	NA	NA	NA	NA	NA	3	0.23	0.23	1.01	0.312	57	NA	NA	NA	NA	NA	NA	1
P13385	Teratocarcinoma-derived growth factor 1	TDGF1	ENSG00000241186	119	0.02	0.02	1.01	0.312	14	23	0.01	0.03	0.16	0.875	36	43	0.02	0.03	0.72	0.472	34	3
Q92831	Histone acetyltransferase KAT2B	KAT2B	NA	NA	NA	NA	NA	NA	NA	3	0.24	0.23	1.01	0.312	67	NA	NA	NA	NA	NA	NA	1
Q96FV9	THO complex subunit 1	THOC1	ENSG00000079134	6	0.14	0.24	0.58	0.559	46	3	0.24	0.24	1.01	0.313	74	NA	NA	NA	NA	NA	NA	2
P46527	Cyclin-dependent kinase inhibitor 1B	CDKN1B	ENSG00000111276	4	0.2	0.2	1.01	0.313	38	3	0.06	0.14	0.44	0.662	65	NA	NA	NA	NA	NA	NA	2
O00626	C-C motif chemokine 22	CCL22	ENSG00000102962	31	-0.09	0.09	-1.01	0.313	29	14	-0.04	0.09	-0.42	0.673	8	18	0	0.13	-0.01	0.995	38	3
Q9HA65	TBC1 domain family member 17	TBC1D17	ENSG00000104946	NA	NA	NA	NA	NA	NA	NA	NA	NA	NA	NA	NA	10	0.09	0.08	1.01	0.313	22	1
P10153	Non-secretory ribonuclease	RNASE2	ENSG00000169385	4	-0.38	0.37	-1.01	0.313	74	4	-0.04	0.24	-0.18	0.855	86	NA	NA	NA	NA	NA	NA	2
Q14457	Beclin-1	BECN1	ENSG00000126581	7	0.23	0.23	1.01	0.313	52	NA	NA	NA	NA	NA	NA	7	0.02	0.41	0.04	0.967	75	2
Q14397	Glucokinase regulatory protein	GCKR	ENSG00000084734	6	0.26	0.26	1.01	0.314	56	NA	NA	NA	NA	NA	NA	NA	NA	NA	NA	NA	NA	1
Q99426	Tubulin-folding cofactor B	TBCB	ENSG00000105254	3	0.24	0.41	0.59	0.552	63	NA	NA	NA	NA	NA	NA	10	0.3	0.3	1.01	0.314	52	2
Q6PD74	Alpha- and gamma-adaptin-binding protein p34	AAGAB	ENSG00000103591	24	0.03	0.08	0.41	0.68	17	12	0.06	0.06	1.01	0.314	0	NA	NA	NA	NA	NA	NA	2
P55010	Eukaryotic translation initiation factor 5	EIF5	ENSG00000100664	3	0.01	0.53	0.01	0.991	80	NA	NA	NA	NA	NA	NA	3	0.52	0.51	1.01	0.314	53	2
Q14103	Heterogeneous nuclear ribonucleoprotein D0	HNRNPD	ENSG00000138668	3	0.38	0.42	0.9	0.37	66	3	0.33	0.33	1.01	0.314	68	NA	NA	NA	NA	NA	NA	2
Q9Y2G1	Myelin regulatory factor	MYRF	ENSG00000124920	12	0.17	0.16	1.01	0.314	45	6	0.02	0.11	0.17	0.866	12	NA	NA	NA	NA	NA	NA	2
Q9C0J1	N-acetyllactosaminide beta-1,3-N-acetylglucosaminyltransferase 4	B3GNT4	ENSG00000176383	8	0.24	0.24	1.01	0.314	54	NA	NA	NA	NA	NA	NA	NA	NA	NA	NA	NA	NA	1
O96013	Serine/threonine-protein kinase PAK 4	PAK4	ENSG00000130669	3	-0.54	0.58	-0.94	0.347	77	NA	NA	NA	NA	NA	NA	3	0.71	0.7	1.01	0.315	83	2
P05162	Galectin-2	LGALS2	ENSG00000100079	7	-0.12	0.13	-0.92	0.358	0	4	-0.11	0.11	-1	0.315	39	NA	NA	NA	NA	NA	NA	2
Q13838	Spliceosome RNA helicase DDX39B	DDX39B	ENSG00000198563|ENSG00000235439|ENSG00000225073|ENSG00000229496|ENSG00000215425|ENSG00000230624|ENSG00000225859	NA	NA	NA	NA	NA	NA	3	0.3	0.3	1	0.315	69	NA	NA	NA	NA	NA	NA	1
Q9NT99	Leucine-rich repeat-containing protein 4B:Extracellular domain	LRRC4B	ENSG00000131409	7	0.28	0.28	1	0.316	38	3	-0.11	0.31	-0.36	0.717	83	NA	NA	NA	NA	NA	NA	2
Q99584	Protein S100-A13	S100A13	ENSG00000189171	60	0	0.03	0.05	0.963	0	16	0.01	0.05	0.14	0.892	57	11	-0.13	0.13	-1	0.316	12	3
Q9UII2	ATPase inhibitor, mitochondrial	ATP5IF1	ENSG00000130770	NA	NA	NA	NA	NA	NA	NA	NA	NA	NA	NA	NA	15	0.22	0.22	1	0.316	49	1
P54368	Ornithine decarboxylase antizyme 1	OAZ1	ENSG00000104904	5	0.39	0.39	1	0.316	62	NA	NA	NA	NA	NA	NA	NA	NA	NA	NA	NA	NA	1
P33151	Cadherin-5	CDH5	ENSG00000179776	44	-0.01	0.04	-0.19	0.851	10	11	-0.05	0.05	-0.89	0.376	39	33	-0.05	0.05	-1	0.316	30	3
P10915	Hyaluronan and proteoglycan link protein 1	HAPLN1	ENSG00000145681	8	0.07	0.19	0.4	0.69	0	3	0.23	0.23	1	0.317	69	NA	NA	NA	NA	NA	NA	2
P20933	N(4)-(beta-N-acetylglucosaminyl)-L-asparaginase	AGA	ENSG00000038002	7	-0.29	0.29	-1	0.317	63	NA	NA	NA	NA	NA	NA	NA	NA	NA	NA	NA	NA	1
Q9BRX8	Redox-regulatory protein FAM213A	PRXL2A	ENSG00000122378	7	0.2	0.2	1	0.318	35	3	-0.03	0.23	-0.13	0.899	44	NA	NA	NA	NA	NA	NA	2
P17213	Bactericidal permeability-increasing protein	BPI	ENSG00000101425	59	-0.05	0.05	-1	0.318	29	11	-0.05	0.06	-0.89	0.373	13	NA	NA	NA	NA	NA	NA	2
P01906	HLA class II histocompatibility antigen, DQ alpha 2 chain	HLA-DQA2	ENSG00000237541|ENSG00000225103|ENSG00000231526|ENSG00000233192|ENSG00000257473|ENSG00000206301|ENSG00000223793|ENSG00000231823	19	0.04	0.09	0.42	0.677	0	11	0.07	0.07	1	0.318	0	NA	NA	NA	NA	NA	NA	2
Q86UU9	Tachykinin-4	TAC4	ENSG00000176358	12	0.14	0.14	1	0.318	27	7	0.06	0.11	0.6	0.55	38	NA	NA	NA	NA	NA	NA	2
Q13424	Alpha-1-syntrophin	SNTA1	ENSG00000101400	6	0.15	0.32	0.46	0.646	44	3	0.29	0.29	1	0.318	70	NA	NA	NA	NA	NA	NA	2
P49802	Regulator of G-protein signaling 7	RGS7	ENSG00000182901	3	0.71	0.71	1	0.319	84	NA	NA	NA	NA	NA	NA	NA	NA	NA	NA	NA	NA	1
P09619	Platelet-derived growth factor receptor beta	PDGFRB	ENSG00000113721	70	0.03	0.03	1	0.319	20	11	-0.03	0.09	-0.29	0.77	24	33	-0.02	0.07	-0.21	0.835	15	3
Q92520	Protein FAM3C	FAM3C	ENSG00000196937	NA	NA	NA	NA	NA	NA	NA	NA	NA	NA	NA	NA	7	-0.22	0.22	-1	0.319	0	1
P14625	Endoplasmin	HSP90B1	ENSG00000166598	61	-0.03	0.04	-0.77	0.438	0	5	0.1	0.1	1	0.319	53	NA	NA	NA	NA	NA	NA	2
Q9UMR7	C-type lectin domain family 4 member A	CLEC4A	ENSG00000111729	6	0.17	0.22	0.79	0.428	51	4	0.2	0.28	0.71	0.475	77	34	-0.08	0.08	-1	0.319	17	3
Q9HBL8	NmrA-like family domain-containing protein 1	NMRAL1	ENSG00000274684|ENSG00000153406	42	0.06	0.06	1	0.32	9	9	0.07	0.09	0.76	0.446	53	NA	NA	NA	NA	NA	NA	2
Q9Y275	Tumor necrosis factor ligand superfamily member 13B	TNFSF13B	ENSG00000102524	10	0.01	0.19	0.03	0.973	0	3	0.22	0.23	0.99	0.32	0	31	-0.05	0.08	-0.61	0.542	0	3
O43687	A-kinase anchor protein 7 isoforms alpha and beta	AKAP7	ENSG00000118507	13	0.14	0.14	0.99	0.32	39	6	-0.03	0.09	-0.27	0.787	34	NA	NA	NA	NA	NA	NA	2
Q9HDB5	Neurexin-3-beta	NRXN3	ENSG00000021645	21	0.05	0.11	0.48	0.631	0	5	0.17	0.18	0.99	0.32	31	NA	NA	NA	NA	NA	NA	2
P21589	5'-nucleotidase	NT5E	ENSG00000135318	38	-0.07	0.07	-0.99	0.321	0	8	0.07	0.09	0.78	0.434	16	46	0.01	0.05	0.14	0.885	0	3
Q9Y3Z3	Deoxynucleoside triphosphate triphosphohydrolase SAMHD1	SAMHD1	ENSG00000101347	7	0.23	0.23	0.99	0.321	54	4	0.1	0.18	0.54	0.588	75	NA	NA	NA	NA	NA	NA	2
O43854	EGF-like repeat and discoidin I-like domain-containing protein 3	EDIL3	ENSG00000164176	8	0.05	0.19	0.28	0.78	0	4	-0.21	0.21	-0.99	0.321	0	10	-0.05	0.17	-0.32	0.751	0	3
Q13077	TNF receptor-associated factor 1	TRAF1	ENSG00000056558	13	0.11	0.11	0.99	0.321	12	7	0.04	0.1	0.36	0.719	35	NA	NA	NA	NA	NA	NA	2
Q8IU80	Transmembrane protease serine 6	TMPRSS6	ENSG00000187045	84	0.03	0.03	0.95	0.345	0	26	0.03	0.03	0.99	0.322	0	NA	NA	NA	NA	NA	NA	2
Q96LZ3	Calcineurin subunit B type 2	PPP3R2	ENSG00000188386	17	0.11	0.11	0.99	0.322	36	9	0.03	0.08	0.42	0.678	16	NA	NA	NA	NA	NA	NA	2
P01374|Q06643	Lymphotoxin alpha1:beta2	LTA|LTB	ENSG00000226979|ENSG00000231408|ENSG00000230279|ENSG00000223448|ENSG00000238114|ENSG00000236237|ENSG00000236925|ENSG00000231314|ENSG00000204487|ENSG00000227507|ENSG00000206437	NA	NA	NA	NA	NA	NA	3	0.18	0.19	0.99	0.322	53	NA	NA	NA	NA	NA	NA	1
Q96L58	Beta-1,3-galactosyltransferase 6	B3GALT6	ENSG00000176022	5	0.45	0.46	0.99	0.323	76	NA	NA	NA	NA	NA	NA	NA	NA	NA	NA	NA	NA	1
Q86UW2	Organic solute transporter subunit beta	SLC51B	ENSG00000186198	NA	NA	NA	NA	NA	NA	NA	NA	NA	NA	NA	NA	21	-0.09	0.09	-0.99	0.323	11	1
P05090	Apolipoprotein D	APOD	ENSG00000189058	12	0.14	0.14	0.99	0.323	42	6	0.09	0.14	0.69	0.49	55	21	-0.09	0.14	-0.63	0.527	19	3
P01137	Transforming growth factor beta-1 proprotein [Cleaved into: Latency-associated peptide	TGFB1	ENSG00000105329	7	0.24	0.24	0.99	0.324	49	NA	NA	NA	NA	NA	NA	22	0.01	0.12	0.1	0.924	34	2
Q9NQ38	Serine protease inhibitor Kazal-type 5	SPINK5	ENSG00000133710	8	-0.11	0.2	-0.55	0.583	4	3	0.18	0.19	0.99	0.324	0	26	-0.03	0.07	-0.39	0.698	13	3
Q9BXJ4	Complement C1q tumor necrosis factor-related protein 3	C1QTNF3	ENSG00000082196	12	0.24	0.26	0.9	0.368	62	3	0.34	0.35	0.99	0.324	91	NA	NA	NA	NA	NA	NA	2
Q8NBZ7	UDP-glucuronic acid decarboxylase 1	UXS1	ENSG00000115652	15	-0.21	0.21	-0.99	0.324	52	11	0.06	0.14	0.43	0.668	50	12	-0.06	0.25	-0.26	0.796	79	3
Q9P244	Leucine-rich repeat and fibronectin type III domain-containing protein 1	LRFN1	ENSG00000128011	12	0.12	0.12	0.98	0.325	8	6	0	0.12	-0.02	0.985	53	NA	NA	NA	NA	NA	NA	2
Q96DX8	Receptor-transporting protein 4	RTP4	ENSG00000136514	19	0.1	0.1	0.98	0.325	28	6	0.07	0.07	0.9	0.367	22	NA	NA	NA	NA	NA	NA	2
Q9NZ52	ADP-ribosylation factor-binding protein GGA3	GGA3	ENSG00000125447	3	0.42	0.42	0.98	0.325	54	NA	NA	NA	NA	NA	NA	NA	NA	NA	NA	NA	NA	1
Q05084	Islet cell autoantigen 1	ICA1	ENSG00000003147	NA	NA	NA	NA	NA	NA	NA	NA	NA	NA	NA	NA	5	0.16	0.16	0.98	0.325	32	1
P27352	Cobalamin binding intrinsic factor	CBLIF	ENSG00000134812	59	-0.05	0.06	-0.91	0.361	6	12	0.01	0.09	0.11	0.914	56	50	-0.06	0.06	-0.98	0.325	19	3
Q96GP6	Scavenger receptor class F member 2	SCARF2	ENSG00000244486	6	-0.27	0.28	-0.98	0.325	67	5	-0.12	0.26	-0.48	0.633	79	26	0.04	0.12	0.35	0.727	44	3
Q6ISS4	Leukocyte-associated immunoglobulin-like receptor 2	LAIR2	ENSG00000167618	NA	NA	NA	NA	NA	NA	NA	NA	NA	NA	NA	NA	30	-0.04	0.04	-0.98	0.325	0	1
O95336	6-phosphogluconolactonase	PGLS	ENSG00000130313	10	0.04	0.21	0.17	0.862	28	3	0.28	0.28	0.98	0.326	59	NA	NA	NA	NA	NA	NA	2
Q06136	3-ketodihydrosphingosine reductase	KDSR	ENSG00000119537	14	0.11	0.11	0.98	0.326	30	8	-0.01	0.1	-0.05	0.957	41	NA	NA	NA	NA	NA	NA	2
Q96GW7	Brevican core protein	BCAN	ENSG00000132692	4	0.14	0.19	0.77	0.442	34	5	0.15	0.15	0.98	0.326	30	23	-0.06	0.13	-0.46	0.644	24	3
Q15628	Tumor necrosis factor receptor type 1-associated DEATH domain protein	TRADD	ENSG00000102871	12	0.14	0.15	0.98	0.326	36	5	0.08	0.2	0.42	0.676	68	NA	NA	NA	NA	NA	NA	2
Q16621	Transcription factor NF-E2 45 kDa subunit	NFE2	ENSG00000123405	NA	NA	NA	NA	NA	NA	NA	NA	NA	NA	NA	NA	7	-0.3	0.3	-0.98	0.327	42	1
P06126	T-cell surface glycoprotein CD1a	CD1A	ENSG00000158477	13	0.11	0.11	0.98	0.327	19	7	-0.04	0.09	-0.46	0.648	15	NA	NA	NA	NA	NA	NA	2
Q96LL9	DnaJ homolog subfamily C member 30	DNAJC30	ENSG00000176410	5	0.21	0.21	0.98	0.327	29	3	-0.02	0.23	-0.1	0.92	72	NA	NA	NA	NA	NA	NA	2
Q15782	Chitinase-3-like protein 2	CHI3L2	ENSG00000064886	13	0.07	0.14	0.5	0.619	37	9	0.09	0.1	0.98	0.327	32	NA	NA	NA	NA	NA	NA	2
Q6UXQ4	Uncharacterized protein C2orf66	C2orf66	ENSG00000187944	NA	NA	NA	NA	NA	NA	9	-0.08	0.08	-0.98	0.327	51	NA	NA	NA	NA	NA	NA	1
O95407	Tumor necrosis factor receptor superfamily member 6B	TNFRSF6B	ENSG00000243509	3	0.05	0.51	0.09	0.926	62	4	-0.05	0.18	-0.28	0.779	50	20	-0.11	0.12	-0.98	0.327	46	3
Q9NXH3	Protein phosphatase 1 regulatory subunit 14D	PPP1R14D	ENSG00000166143	NA	NA	NA	NA	NA	NA	NA	NA	NA	NA	NA	NA	3	0.4	0.41	0.98	0.328	51	1
Q13232	Nucleoside diphosphate kinase 3	NME3	ENSG00000103024	NA	NA	NA	NA	NA	NA	NA	NA	NA	NA	NA	NA	28	-0.09	0.09	-0.98	0.328	24	1
P50454	Serpin H1	SERPINH1	ENSG00000149257	10	0.13	0.2	0.63	0.529	42	7	-0.07	0.19	-0.34	0.737	44	14	-0.2	0.2	-0.98	0.328	34	3
Q99704	Docking protein 1	DOK1	ENSG00000115325	NA	NA	NA	NA	NA	NA	NA	NA	NA	NA	NA	NA	4	-0.37	0.38	-0.98	0.328	30	1
Q6P589	Tumor necrosis factor alpha-induced protein 8-like protein 2	TNFAIP8L2	ENSG00000163154	NA	NA	NA	NA	NA	NA	NA	NA	NA	NA	NA	NA	8	-0.31	0.32	-0.98	0.328	49	1
P61916	NPC intracellular cholesterol transporter 2	NPC2	ENSG00000119655	NA	NA	NA	NA	NA	NA	NA	NA	NA	NA	NA	NA	15	-0.24	0.24	-0.98	0.328	64	1
Q00169	Phosphatidylinositol transfer protein alpha isoform	PITPNA	ENSG00000174238	7	0.18	0.19	0.98	0.328	26	3	0.02	0.24	0.06	0.948	66	NA	NA	NA	NA	NA	NA	2
P10109	Adrenodoxin, mitochondrial	FDX1	ENSG00000137714	NA	NA	NA	NA	NA	NA	NA	NA	NA	NA	NA	NA	3	0.42	0.43	0.98	0.328	2	1
P30084	Enoyl-CoA hydratase, mitochondrial	ECHS1	ENSG00000127884	NA	NA	NA	NA	NA	NA	NA	NA	NA	NA	NA	NA	10	-0.17	0.17	-0.98	0.328	43	1
Q96LB9	Peptidoglycan recognition protein 3	PGLYRP3	ENSG00000159527	11	-0.04	0.18	-0.22	0.828	44	5	-0.17	0.17	-0.98	0.329	45	NA	NA	NA	NA	NA	NA	2
Q86UD1	Out at first protein homolog	OAF	ENSG00000184232	46	0.06	0.07	0.98	0.329	29	10	0.06	0.1	0.61	0.542	70	NA	NA	NA	NA	NA	NA	2
P49721	Proteasome subunit beta type-2	PSMB2	ENSG00000126067	NA	NA	NA	NA	NA	NA	5	0.13	0.13	0.98	0.329	43	NA	NA	NA	NA	NA	NA	1
P20742	Pregnancy zone protein	PZP	ENSG00000126838	50	-0.04	0.04	-0.98	0.329	0	11	-0.03	0.08	-0.35	0.729	0	24	-0.05	0.09	-0.64	0.525	8	3
P19320	Vascular cell adhesion protein 1	VCAM1	ENSG00000162692	16	-0.02	0.12	-0.15	0.877	0	7	-0.13	0.13	-0.98	0.329	0	27	-0.02	0.11	-0.17	0.867	13	3
Q9NQ30	Endothelial cell-specific molecule 1	ESM1	ENSG00000164283	12	-0.19	0.19	-0.98	0.33	49	4	-0.01	0.19	-0.08	0.938	52	37	-0.07	0.1	-0.68	0.499	4	3
Q9UBR2	Cathepsin Z	CTSZ	ENSG00000101160	39	-0.07	0.07	-0.98	0.33	7	7	0.03	0.1	0.3	0.766	44	30	-0.04	0.11	-0.34	0.732	44	3
O75626	PR domain zinc finger protein 1	PRDM1	ENSG00000057657	12	0.13	0.13	0.97	0.33	38	5	0.08	0.15	0.52	0.602	61	NA	NA	NA	NA	NA	NA	2
Q8IZ08	Probable G-protein coupled receptor 135	GPR135	ENSG00000181619	7	0.18	0.19	0.97	0.33	38	3	0.07	0.15	0.48	0.628	74	NA	NA	NA	NA	NA	NA	2
P55075	Fibroblast growth factor 8 isoform B	FGF8	ENSG00000107831	12	0.13	0.13	0.97	0.33	20	4	0	0.15	-0.03	0.974	53	NA	NA	NA	NA	NA	NA	2
P30519	Heme oxygenase 2	HMOX2	ENSG00000103415	NA	NA	NA	NA	NA	NA	NA	NA	NA	NA	NA	NA	9	-0.24	0.25	-0.97	0.33	52	1
Q6UX41	Butyrophilin-like protein 8	BTNL8	ENSG00000113303	6	-0.16	0.32	-0.5	0.614	72	4	0.17	0.17	0.97	0.331	0	NA	NA	NA	NA	NA	NA	2
Q9HAB8	Phosphopantothenate--cysteine ligase	PPCS	ENSG00000127125	NA	NA	NA	NA	NA	NA	4	0.17	0.17	0.97	0.331	42	NA	NA	NA	NA	NA	NA	1
Q8WUF8	Cotranscriptional regulator FAM172A	FAM172A	ENSG00000113391	NA	NA	NA	NA	NA	NA	NA	NA	NA	NA	NA	NA	9	0.21	0.22	0.97	0.331	39	1
O95816	BAG family molecular chaperone regulator 2	BAG2	ENSG00000112208	NA	NA	NA	NA	NA	NA	4	0.2	0.21	0.97	0.331	43	NA	NA	NA	NA	NA	NA	1
P12036	Neurofilament heavy polypeptide	NEFH	ENSG00000100285	8	0.17	0.18	0.97	0.331	39	NA	NA	NA	NA	NA	NA	NA	NA	NA	NA	NA	NA	1
Q9BY79	Membrane frizzled-related protein	MFRP	ENSG00000235718	3	0.51	0.53	0.97	0.332	86	NA	NA	NA	NA	NA	NA	NA	NA	NA	NA	NA	NA	1
P05019	Insulin-like growth factor I	IGF1	ENSG00000017427	19	-0.05	0.14	-0.35	0.728	0	3	-0.2	0.2	-0.97	0.332	54	NA	NA	NA	NA	NA	NA	2
P57730	Caspase recruitment domain-containing protein 18	CARD18	ENSG00000255501	11	0.15	0.16	0.97	0.333	39	6	0.04	0.11	0.34	0.733	38	NA	NA	NA	NA	NA	NA	2
Q13136	Liprin-alpha-1	PPFIA1	ENSG00000131626	3	0.59	0.61	0.97	0.333	80	NA	NA	NA	NA	NA	NA	NA	NA	NA	NA	NA	NA	1
Q6UX06	Olfactomedin-4	OLFM4	ENSG00000102837	3	-0.4	0.41	-0.97	0.334	48	NA	NA	NA	NA	NA	NA	44	-0.04	0.04	-0.94	0.348	0	2
Q07011	Tumor necrosis factor receptor superfamily member 9	TNFRSF9	ENSG00000049249	3	0.15	0.5	0.3	0.761	76	NA	NA	NA	NA	NA	NA	18	0.16	0.16	0.97	0.334	33	2
O00757	Fructose-1,6-bisphosphatase isozyme 2	FBP2	ENSG00000130957	11	-0.02	0.16	-0.13	0.897	44	5	-0.15	0.15	-0.97	0.334	62	NA	NA	NA	NA	NA	NA	2
P36888	Receptor-type tyrosine-protein kinase FLT3	FLT3	ENSG00000122025	13	0.13	0.13	0.97	0.334	32	7	0.06	0.14	0.44	0.66	59	9	-0.04	0.24	-0.17	0.864	36	3
Q8WW52	Protein FAM151A	FAM151A	ENSG00000162391	28	-0.08	0.08	-0.97	0.334	0	5	-0.11	0.11	-0.93	0.35	0	NA	NA	NA	NA	NA	NA	2
P08138	Tumor necrosis factor receptor superfamily member 16	NGFR	ENSG00000064300	8	-0.17	0.17	-0.97	0.334	10	NA	NA	NA	NA	NA	NA	NA	NA	NA	NA	NA	NA	1
P0CG48	PolyUbiquitin K63-linked	UBC	ENSG00000150991	3	0.58	0.6	0.97	0.334	88	3	-0.01	0.39	-0.01	0.99	83	NA	NA	NA	NA	NA	NA	2
Q29980	MHC class I polypeptide-related sequence B	MICB	ENSG00000204516|ENSG00000238289|ENSG00000231179|ENSG00000227772|ENSG00000206449|ENSG00000234218|ENSG00000224378	72	-0.03	0.03	-0.96	0.335	0	23	0	0.04	-0.01	0.991	0	NA	NA	NA	NA	NA	NA	2
Q9Y3B2	Exosome complex component CSL4	EXOSC1	ENSG00000171311	5	0.38	0.4	0.96	0.335	61	NA	NA	NA	NA	NA	NA	NA	NA	NA	NA	NA	NA	1
O60760	Hematopoietic prostaglandin D synthase	HPGDS	ENSG00000163106	46	0.03	0.07	0.39	0.696	34	6	0.06	0.07	0.83	0.405	0	24	0.06	0.06	0.96	0.335	0	3
O75144	ICOS ligand	ICOSLG	ENSG00000160223	6	-0.26	0.27	-0.96	0.335	7	4	-0.03	0.19	-0.15	0.882	45	26	-0.02	0.08	-0.32	0.747	6	3
Q96DA0	Zymogen granule protein 16 homolog B	ZG16B	ENSG00000162078|ENSG00000283056	3	0.19	0.2	0.96	0.336	29	NA	NA	NA	NA	NA	NA	NA	NA	NA	NA	NA	NA	1
Q6UX27	V-set and transmembrane domain-containing protein 1	VSTM1	ENSG00000189068	NA	NA	NA	NA	NA	NA	NA	NA	NA	NA	NA	NA	20	0.05	0.05	0.96	0.336	38	1
Q8TEK3	Histone-lysine N-methyltransferase, H3 lysine-79 specific	DOT1L	ENSG00000104885	8	0.05	0.21	0.23	0.819	59	3	0.16	0.16	0.96	0.336	35	NA	NA	NA	NA	NA	NA	2
Q8TD22	Sideroflexin-5	SFXN5	ENSG00000144040	5	-0.3	0.31	-0.96	0.336	78	NA	NA	NA	NA	NA	NA	NA	NA	NA	NA	NA	NA	1
Q9HBB8	Cadherin-related family member 5	CDHR5	ENSG00000099834	11	0.16	0.17	0.96	0.336	36	9	0	0.11	0.02	0.982	21	33	0.04	0.05	0.69	0.491	11	3
Q9GZV9	Fibroblast growth factor 23	FGF23	ENSG00000118972	NA	NA	NA	NA	NA	NA	NA	NA	NA	NA	NA	NA	17	0.14	0.15	0.96	0.336	8	1
Q5SZK8	FRAS1-related extracellular matrix protein 2	FREM2	ENSG00000150893	4	0.18	0.35	0.52	0.601	70	3	0.31	0.32	0.96	0.336	68	NA	NA	NA	NA	NA	NA	2
Q06520	Bile salt sulfotransferase	SULT2A1	ENSG00000105398	4	0.07	0.19	0.35	0.725	26	3	-0.22	0.23	-0.96	0.336	78	11	0.02	0.1	0.21	0.832	0	3
P67870	Casein kinase II subunit beta	CSNK2B	ENSG00000224398|ENSG00000224774|ENSG00000232960|ENSG00000206406|ENSG00000204435|ENSG00000230700|ENSG00000228875	3	0.25	0.26	0.96	0.336	0	6	0.05	0.15	0.33	0.744	51	NA	NA	NA	NA	NA	NA	2
Q99542	Matrix metalloproteinase-19	MMP19	ENSG00000123342	13	0.12	0.12	0.96	0.337	0	10	0.06	0.1	0.64	0.525	3	NA	NA	NA	NA	NA	NA	2
P29323	Ephrin type-B receptor 2	EPHB2	ENSG00000133216	15	-0.02	0.11	-0.22	0.829	0	5	0.1	0.1	0.96	0.337	30	NA	NA	NA	NA	NA	NA	2
Q86WA6	Valacyclovir hydrolase	BPHL	ENSG00000137274	5	0.09	0.28	0.31	0.754	59	5	-0.08	0.08	-0.96	0.337	0	NA	NA	NA	NA	NA	NA	2
P61978	Heterogeneous nuclear ribonucleoprotein K	HNRNPK	ENSG00000165119	NA	NA	NA	NA	NA	NA	NA	NA	NA	NA	NA	NA	6	0.51	0.53	0.96	0.337	74	1
Q99942	E3 ubiquitin-protein ligase RNF5	RNF5	ENSG00000204308	NA	NA	NA	NA	NA	NA	NA	NA	NA	NA	NA	NA	10	0.22	0.23	0.96	0.337	49	1
Q5S007	Leucine-rich repeat serine/threonine-protein kinase 2	LRRK2	ENSG00000188906	10	0.16	0.16	0.96	0.337	29	9	0.06	0.15	0.37	0.71	55	NA	NA	NA	NA	NA	NA	2
P08709	Coagulation factor VII	F7	ENSG00000057593	35	-0.04	0.05	-0.92	0.359	42	9	-0.03	0.04	-0.89	0.373	0	30	-0.07	0.07	-0.96	0.337	39	3
Q9BQY6	WAP four-disulfide core domain protein 6	WFDC6	ENSG00000243543	NA	NA	NA	NA	NA	NA	3	-0.21	0.22	-0.96	0.337	0	NA	NA	NA	NA	NA	NA	1
Q9NR28	Diablo homolog, mitochondrial	DIABLO	ENSG00000184047	3	0.28	0.29	0.96	0.337	11	6	0.13	0.15	0.88	0.38	19	9	0.09	0.38	0.23	0.817	63	3
Q9Y286	Sialic acid-binding Ig-like lectin 7	SIGLEC7	ENSG00000168995	20	-0.1	0.1	-0.96	0.337	0	9	-0.07	0.08	-0.86	0.388	0	20	-0.05	0.09	-0.49	0.621	11	3
P23284	Peptidyl-prolyl cis-trans isomerase B	PPIB	ENSG00000166794	9	0.16	0.16	0.96	0.337	26	NA	NA	NA	NA	NA	NA	8	0.21	0.37	0.56	0.579	62	2
P62760	Visinin-like protein 1	VSNL1	ENSG00000163032	NA	NA	NA	NA	NA	NA	NA	NA	NA	NA	NA	NA	26	-0.09	0.09	-0.96	0.337	0	1
Q99418	Cytohesin-2	CYTH2	ENSG00000105443	6	0.07	0.21	0.35	0.727	50	6	0.12	0.13	0.96	0.338	43	NA	NA	NA	NA	NA	NA	2
Q9BXB1	Leucine-rich repeat-containing G-protein coupled receptor 4	LGR4	ENSG00000205213	5	-0.02	0.22	-0.11	0.911	5	4	0.15	0.15	0.96	0.338	0	NA	NA	NA	NA	NA	NA	2
Q9UJQ7	SCP2 sterol-binding domain-containing protein 1	SCP2D1	ENSG00000132631	43	0.05	0.05	0.96	0.338	11	9	0.05	0.08	0.65	0.515	64	NA	NA	NA	NA	NA	NA	2
P13500	C-C motif chemokine 2	CCL2	ENSG00000108691	4	-0.31	0.32	-0.96	0.338	54	3	-0.1	0.32	-0.3	0.763	80	26	-0.05	0.12	-0.47	0.638	38	3
Q9NRS6	Sorting nexin-15	SNX15	ENSG00000110025	NA	NA	NA	NA	NA	NA	NA	NA	NA	NA	NA	NA	11	0.1	0.11	0.96	0.338	55	1
O95429	BAG family molecular chaperone regulator 4	BAG4	ENSG00000156735	NA	NA	NA	NA	NA	NA	4	0.16	0.16	0.96	0.338	35	5	0.3	0.51	0.58	0.56	72	2
Q9UHG3	Prenylcysteine oxidase 1	PCYOX1	ENSG00000116005	52	0.05	0.05	0.96	0.339	35	14	0.02	0.04	0.5	0.616	0	NA	NA	NA	NA	NA	NA	2
Q9Y2Y0	ADP-ribosylation factor-like protein 2-binding protein	ARL2BP	ENSG00000102931	NA	NA	NA	NA	NA	NA	NA	NA	NA	NA	NA	NA	7	0.16	0.17	0.96	0.339	49	1
Q9BQI7	PH and SEC7 domain-containing protein 2	PSD2	ENSG00000146005	49	0.05	0.05	0.96	0.339	0	9	0.04	0.07	0.63	0.529	21	NA	NA	NA	NA	NA	NA	2
P51148	Ras-related protein Rab-5C	RAB5C	ENSG00000108774	5	0.38	0.4	0.96	0.339	66	NA	NA	NA	NA	NA	NA	NA	NA	NA	NA	NA	NA	1
P07093	Glia-derived nexin	SERPINE2	ENSG00000135919	47	-0.05	0.06	-0.96	0.339	40	13	-0.02	0.07	-0.29	0.774	60	40	-0.02	0.07	-0.35	0.726	33	3
P21964	Catechol O-methyltransferase	COMT	ENSG00000093010	8	0.04	0.13	0.32	0.747	35	5	0.08	0.08	0.95	0.34	0	21	-0.07	0.1	-0.75	0.455	52	3
P30740	Leukocyte elastase inhibitor	SERPINB1	ENSG00000021355	4	-0.24	0.26	-0.95	0.34	0	4	0	0.23	0	0.999	59	9	0.09	0.3	0.31	0.755	59	3
Q9NSA1	Fibroblast growth factor 21	FGF21	ENSG00000105550	NA	NA	NA	NA	NA	NA	NA	NA	NA	NA	NA	NA	10	-0.15	0.16	-0.95	0.34	25	1
P41236	Protein phosphatase inhibitor 2	PPP1R2	ENSG00000184203	NA	NA	NA	NA	NA	NA	NA	NA	NA	NA	NA	NA	8	0.35	0.36	0.95	0.34	64	1
Q8IX05	CD302 antigen	CD302	ENSG00000241399	NA	NA	NA	NA	NA	NA	NA	NA	NA	NA	NA	NA	20	-0.1	0.1	-0.95	0.34	33	1
Q9HAW9	UDP-glucuronosyltransferase 1-8	UGT1A8	ENSG00000242366	3	-0.4	0.42	-0.95	0.34	26	4	0	0.22	0.02	0.986	41	NA	NA	NA	NA	NA	NA	2
P35070	Probetacellulin [Cleaved into: Betacellulin	BTC	ENSG00000174808	7	-0.16	0.17	-0.95	0.34	0	7	0	0.07	-0.02	0.985	0	19	-0.04	0.08	-0.53	0.598	40	3
Q9BZZ2	Sialoadhesin	SIGLEC1	ENSG00000088827	5	0.39	0.41	0.95	0.34	42	4	0.16	0.19	0.85	0.395	0	40	0.01	0.08	0.08	0.94	41	3
Q9UGM5	Fetuin-B	FETUB	ENSG00000090512	22	0.01	0.09	0.09	0.932	0	9	-0.04	0.08	-0.53	0.598	22	17	-0.08	0.09	-0.95	0.34	0	3
Q99999	Galactosylceramide sulfotransferase	GAL3ST1	ENSG00000128242	28	0.08	0.09	0.95	0.341	41	10	0.05	0.07	0.78	0.437	26	NA	NA	NA	NA	NA	NA	2
P04155	Trefoil factor 1	TFF1	ENSG00000160182	29	0.02	0.07	0.31	0.759	8	9	0.02	0.1	0.21	0.838	45	13	0.1	0.1	0.95	0.341	22	3
P78562	Phosphate-regulating neutral endopeptidase	PHEX	ENSG00000102174	3	-0.32	0.33	-0.95	0.341	0	NA	NA	NA	NA	NA	NA	NA	NA	NA	NA	NA	NA	1
Q96GD4	Aurora kinase B	AURKB	ENSG00000178999	15	0.12	0.13	0.95	0.341	39	8	-0.01	0.08	-0.14	0.886	14	NA	NA	NA	NA	NA	NA	2
Q9UNH6	Sorting nexin-7	SNX7	ENSG00000162627	13	0.12	0.12	0.95	0.342	23	5	0.01	0.11	0.07	0.948	23	NA	NA	NA	NA	NA	NA	2
O60235	Transmembrane protease serine 11D	TMPRSS11D	ENSG00000153802	16	-0.12	0.12	-0.95	0.342	14	11	0	0.06	0.01	0.989	0	6	0.09	0.19	0.49	0.622	0	3
Q5VZY2	Phosphatidate phosphatase PPAPDC1A	PLPP4	ENSG00000203805	12	0.13	0.14	0.95	0.343	27	6	0.12	0.15	0.79	0.431	50	NA	NA	NA	NA	NA	NA	2
Q9BSG5	Retbindin	RTBDN	ENSG00000132026	NA	NA	NA	NA	NA	NA	NA	NA	NA	NA	NA	NA	8	-0.17	0.18	-0.95	0.343	0	1
Q9Y2W7	Calsenilin	KCNIP3	ENSG00000115041	4	-0.32	0.34	-0.95	0.344	0	NA	NA	NA	NA	NA	NA	NA	NA	NA	NA	NA	NA	1
Q12923	Tyrosine-protein phosphatase non-receptor type 13	PTPN13	ENSG00000163629	4	0.72	0.76	0.95	0.344	87	NA	NA	NA	NA	NA	NA	NA	NA	NA	NA	NA	NA	1
P16109	P-selectin	SELP	ENSG00000174175	14	-0.12	0.13	-0.95	0.344	53	3	-0.25	0.28	-0.89	0.376	88	25	-0.01	0.11	-0.09	0.931	46	3
Q96DB9	FXYD domain-containing ion transport regulator 5	FXYD5	ENSG00000089327	NA	NA	NA	NA	NA	NA	NA	NA	NA	NA	NA	NA	7	0.11	0.11	0.95	0.344	17	1
Q2TAL6	Brorin	VWC2	ENSG00000188730	30	-0.08	0.08	-0.94	0.345	25	4	-0.08	0.11	-0.73	0.466	36	23	-0.05	0.13	-0.4	0.686	39	3
O60242	Adhesion G protein-coupled receptor B3	ADGRB3	ENSG00000135298	6	0.46	0.48	0.94	0.346	77	3	0.01	0.17	0.06	0.955	0	35	-0.01	0.03	-0.5	0.62	0	3
Q7Z7B8	Beta-defensin 128	DEFB128	ENSG00000185982	8	0.18	0.19	0.94	0.346	49	4	0.12	0.23	0.51	0.613	80	NA	NA	NA	NA	NA	NA	2
P35475	Alpha-L-iduronidase	IDUA	ENSG00000127415	49	-0.01	0.05	-0.21	0.834	0	13	-0.01	0.05	-0.29	0.771	9	47	-0.05	0.05	-0.94	0.346	8	3
Q99523	Sortilin	SORT1	ENSG00000134243	4	0.07	0.32	0.21	0.83	56	NA	NA	NA	NA	NA	NA	30	-0.11	0.12	-0.94	0.346	43	2
Q9UBR1	Beta-ureidopropionase	UPB1	ENSG00000100024	NA	NA	NA	NA	NA	NA	NA	NA	NA	NA	NA	NA	8	-0.24	0.26	-0.94	0.346	21	1
Q13586	Stromal interaction molecule 1:Extracellular domain	STIM1	ENSG00000167323	3	0.36	0.38	0.94	0.347	70	7	0	0.08	-0.04	0.967	18	NA	NA	NA	NA	NA	NA	2
Q8WXI8	C-type lectin domain family 4 member D	CLEC4D	ENSG00000166527	12	0.14	0.15	0.94	0.347	36	6	0	0.1	0.03	0.98	11	19	0.04	0.06	0.62	0.535	5	3
O43399	Tumor protein D54	TPD52L2	ENSG00000101150	NA	NA	NA	NA	NA	NA	NA	NA	NA	NA	NA	NA	9	0.28	0.3	0.94	0.347	56	1
P22079	Lactoperoxidase	LPO	ENSG00000167419	28	-0.08	0.08	-0.94	0.348	21	8	0.07	0.09	0.81	0.417	0	39	0	0.08	0.05	0.956	32	3
Q86SJ2	Amphoterin-induced protein 2	AMIGO2	ENSG00000139211	16	-0.13	0.19	-0.68	0.496	59	5	-0.2	0.26	-0.78	0.436	83	37	-0.08	0.09	-0.94	0.348	28	3
P24394	Interleukin-4 receptor subunit alpha	IL4R	ENSG00000077238	NA	NA	NA	NA	NA	NA	NA	NA	NA	NA	NA	NA	19	0.09	0.1	0.94	0.348	38	1
Q9Y4Z0	U6 snRNA-associated Sm-like protein LSm4	LSM4	ENSG00000130520	18	0.11	0.12	0.94	0.349	36	8	0.01	0.09	0.12	0.904	39	NA	NA	NA	NA	NA	NA	2
Q9UN72	Protocadherin alpha-7	PCDHA7	ENSG00000204963	4	0.23	0.25	0.94	0.349	0	NA	NA	NA	NA	NA	NA	NA	NA	NA	NA	NA	NA	1
Q8WXD2	Secretogranin-3	SCG3	ENSG00000104112	44	-0.06	0.06	-0.94	0.349	0	8	0.02	0.07	0.28	0.777	0	43	0.03	0.05	0.6	0.549	15	3
Q14451	Growth factor receptor-bound protein 7	GRB7	ENSG00000141738	16	0.11	0.12	0.94	0.349	36	10	0.02	0.12	0.15	0.877	67	NA	NA	NA	NA	NA	NA	2
P21757	Macrophage scavenger receptor types I and II	MSR1	ENSG00000038945	33	0.05	0.07	0.73	0.465	0	4	-0.03	0.1	-0.34	0.73	18	39	0.09	0.1	0.94	0.349	29	3
P20718	Granzyme H	GZMH	ENSG00000100450	3	0.01	0.47	0.01	0.991	81	NA	NA	NA	NA	NA	NA	23	-0.12	0.13	-0.94	0.349	38	2
Q02818	Nucleobindin-1	NUCB1	ENSG00000104805	14	0.18	0.19	0.94	0.349	54	NA	NA	NA	NA	NA	NA	NA	NA	NA	NA	NA	NA	1
Q9Y3A3	MOB-like protein phocein	MOB4	ENSG00000115540	13	0.1	0.11	0.94	0.349	6	4	0.1	0.14	0.69	0.489	50	NA	NA	NA	NA	NA	NA	2
Q9UHC6	Contactin-associated protein-like 2	CNTNAP2	ENSG00000174469	34	0.08	0.08	0.94	0.349	48	10	0	0.06	-0.06	0.951	19	28	0.03	0.07	0.46	0.643	44	3
Q9Y644	Beta-1,3-N-acetylglucosaminyltransferase radical fringe	RFNG	ENSG00000169733	6	0.23	0.25	0.94	0.35	42	4	0.12	0.16	0.77	0.44	21	NA	NA	NA	NA	NA	NA	2
Q8TDQ7	Glucosamine-6-phosphate isomerase 2	GNPDA2	ENSG00000163281	NA	NA	NA	NA	NA	NA	NA	NA	NA	NA	NA	NA	20	-0.11	0.12	-0.94	0.35	39	1
Q9HC56	Protocadherin-9	PCDH9	ENSG00000184226	38	0.04	0.08	0.45	0.652	22	13	-0.01	0.14	-0.08	0.933	52	31	0.09	0.09	0.93	0.35	36	3
P11049	Leukocyte antigen CD37	CD37	ENSG00000104894	7	0.25	0.27	0.93	0.35	53	3	0.13	0.25	0.52	0.603	68	NA	NA	NA	NA	NA	NA	2
O95497	Pantetheinase	VNN1	ENSG00000112299	NA	NA	NA	NA	NA	NA	NA	NA	NA	NA	NA	NA	48	0.03	0.03	0.93	0.35	1	1
O15467	C-C motif chemokine 16	CCL16	ENSG00000275152	49	0.02	0.04	0.41	0.685	0	7	0.04	0.04	0.89	0.372	17	24	0.04	0.04	0.93	0.351	0	3
P35613	Basigin	BSG	ENSG00000172270	5	0.23	0.25	0.93	0.352	36	NA	NA	NA	NA	NA	NA	19	-0.07	0.16	-0.43	0.667	36	2
Q8IXA5	Sperm acrosome membrane-associated protein 3	SPACA3	ENSG00000141316	5	-0.04	0.23	-0.19	0.85	4	4	-0.15	0.16	-0.93	0.352	0	NA	NA	NA	NA	NA	NA	2
O75506	Heat shock factor-binding protein 1	HSBP1	ENSG00000230989	NA	NA	NA	NA	NA	NA	NA	NA	NA	NA	NA	NA	44	0.05	0.05	0.93	0.353	31	1
Q13046	Putative pregnancy-specific beta-1-glycoprotein 7	PSG7	ENSG00000221878	NA	NA	NA	NA	NA	NA	3	0.24	0.26	0.93	0.353	70	NA	NA	NA	NA	NA	NA	1
O94813	Slit homolog 2 protein	SLIT2	ENSG00000145147	12	0.06	0.15	0.42	0.677	3	8	-0.06	0.17	-0.34	0.735	20	4	0.41	0.44	0.93	0.353	57	3
Q16527	Cysteine and glycine-rich protein 2	CSRP2	ENSG00000175183	5	0.28	0.3	0.93	0.353	58	4	0.06	0.21	0.28	0.777	72	NA	NA	NA	NA	NA	NA	2
O43405	Cochlin	COCH	ENSG00000100473	45	0.08	0.09	0.93	0.353	47	19	0.07	0.09	0.87	0.385	53	49	0.06	0.08	0.71	0.48	45	3
O95319	CUGBP Elav-like family member 2	CELF2	ENSG00000048740	3	-0.36	0.39	-0.93	0.353	0	NA	NA	NA	NA	NA	NA	NA	NA	NA	NA	NA	NA	1
Q9UBV7	Beta-1,4-galactosyltransferase 7	B4GALT7	ENSG00000027847	18	-0.11	0.12	-0.93	0.354	43	4	0.02	0.16	0.15	0.879	0	NA	NA	NA	NA	NA	NA	2
Q5T2T1	MAGUK p55 subfamily member 7	MPP7	ENSG00000150054	3	-0.27	0.38	-0.72	0.474	63	4	0.26	0.28	0.93	0.354	75	NA	NA	NA	NA	NA	NA	2
Q8N335	Glycerol-3-phosphate dehydrogenase 1-like protein	GPD1L	ENSG00000152642	28	0.08	0.08	0.93	0.354	19	8	0	0.07	0.01	0.992	23	NA	NA	NA	NA	NA	NA	2
Q9C002	Normal mucosa of esophagus-specific gene 1 protein	NMES1	ENSG00000166920	3	0.11	0.22	0.51	0.612	0	3	0.2	0.21	0.93	0.354	58	NA	NA	NA	NA	NA	NA	2
O60739	Eukaryotic translation initiation factor 1b	EIF1B	ENSG00000114784	3	0.69	0.74	0.93	0.354	88	NA	NA	NA	NA	NA	NA	NA	NA	NA	NA	NA	NA	1
P17066	Heat shock 70 kDa protein 6	HSPA6	ENSG00000173110	10	0.14	0.16	0.83	0.405	46	6	0.1	0.11	0.93	0.354	50	NA	NA	NA	NA	NA	NA	2
P30086	Phosphatidylethanolamine-binding protein 1	PEBP1	ENSG00000089220	28	-0.08	0.08	-0.93	0.355	30	3	-0.07	0.28	-0.26	0.797	77	10	-0.1	0.31	-0.34	0.736	55	3
P81172	Hepcidin	HAMP	ENSG00000105697	7	-0.2	0.22	-0.92	0.355	0	NA	NA	NA	NA	NA	NA	NA	NA	NA	NA	NA	NA	1
Q13478	Interleukin-18 receptor 1	IL18R1	ENSG00000115604	56	0.02	0.04	0.49	0.623	0	13	0.05	0.05	0.92	0.355	0	48	0.01	0.04	0.29	0.775	27	3
Q9Y3E7	Charged multivesicular body protein 3	CHMP3	ENSG00000115561	3	0.39	0.43	0.92	0.355	58	4	0.26	0.31	0.86	0.389	72	NA	NA	NA	NA	NA	NA	2
P50222	Homeobox protein MOX-2	MEOX2	ENSG00000106511	7	0.18	0.19	0.92	0.355	46	6	0.06	0.16	0.35	0.723	55	NA	NA	NA	NA	NA	NA	2
P08727	Keratin, type I cytoskeletal 19	KRT19	ENSG00000171345	16	0.07	0.11	0.59	0.558	28	7	0.09	0.15	0.59	0.553	73	7	-0.17	0.19	-0.92	0.355	0	3
P43121	Cell surface glycoprotein MUC18	MCAM	ENSG00000076706	NA	NA	NA	NA	NA	NA	NA	NA	NA	NA	NA	NA	26	-0.12	0.13	-0.92	0.355	33	1
O76096	Cystatin-F	CST7	ENSG00000077984	67	0.01	0.04	0.22	0.827	0	13	-0.03	0.04	-0.75	0.456	32	36	-0.03	0.04	-0.92	0.355	0	3
Q15582	Transforming growth factor-beta-induced protein ig-h3	TGFBI	ENSG00000120708	36	0.02	0.06	0.3	0.768	3	14	0.02	0.05	0.31	0.754	0	41	-0.05	0.05	-0.92	0.356	16	3
Q96DU3	SLAM family member 6	SLAMF6	ENSG00000162739	5	-0.15	0.17	-0.92	0.356	0	3	-0.04	0.13	-0.27	0.788	70	5	-0.15	0.16	-0.91	0.36	0	3
Q9NVA2	Septin-11	SEPTIN11	ENSG00000138758	6	0.29	0.32	0.92	0.356	61	3	0.12	0.23	0.5	0.614	0	NA	NA	NA	NA	NA	NA	2
Q8NBJ7	Inactive C-alpha-formylglycine-generating enzyme 2	SUMF2	ENSG00000129103	5	0.26	0.28	0.92	0.356	0	3	0.15	0.2	0.75	0.452	64	37	0.02	0.07	0.29	0.769	0	3
Q14126	Desmoglein-2	DSG2	ENSG00000046604	23	0.02	0.09	0.2	0.845	19	5	0.17	0.18	0.92	0.359	75	30	0.08	0.09	0.92	0.356	16	3
Q8NHP1	Aflatoxin B1 aldehyde reductase member 4	AKR7L	ENSG00000211454	NA	NA	NA	NA	NA	NA	NA	NA	NA	NA	NA	NA	8	-0.16	0.18	-0.92	0.356	40	1
O76093	Fibroblast growth factor 18	FGF18	ENSG00000156427	NA	NA	NA	NA	NA	NA	3	0.17	0.18	0.92	0.357	35	NA	NA	NA	NA	NA	NA	1
P08571	Monocyte differentiation antigen CD14	CD14	ENSG00000170458	22	0.12	0.13	0.92	0.357	41	3	0.1	0.15	0.63	0.526	7	20	0	0.11	-0.02	0.984	20	3
Q495A1	T-cell immunoreceptor with Ig and ITIM domains	TIGIT	ENSG00000181847	10	0.16	0.17	0.92	0.357	45	3	-0.12	0.24	-0.48	0.633	69	3	-0.18	0.33	-0.56	0.576	0	3
P0C0P6	Neuropeptide S	NPS	ENSG00000214285	7	0.01	0.1	0.06	0.951	0	3	0.2	0.22	0.92	0.357	52	NA	NA	NA	NA	NA	NA	2
P19367	Hexokinase-1	HK1	ENSG00000156515	14	0.11	0.12	0.92	0.357	33	9	0.04	0.1	0.34	0.734	54	NA	NA	NA	NA	NA	NA	2
Q9H0B8	Cysteine-rich secretory protein LCCL domain-containing 2	CRISPLD2	ENSG00000103196	36	0.01	0.07	0.08	0.932	0	5	-0.11	0.12	-0.92	0.357	28	NA	NA	NA	NA	NA	NA	2
P13521	Secretogranin-2	SCG2	ENSG00000171951	NA	NA	NA	NA	NA	NA	NA	NA	NA	NA	NA	NA	7	-0.32	0.35	-0.92	0.357	63	1
P05106|P08514	Integrin alpha-IIb: beta-3 complex	ITGB3|ITGA2B	ENSG00000259207|ENSG00000005961	NA	NA	NA	NA	NA	NA	3	0.21	0.23	0.92	0.357	0	NA	NA	NA	NA	NA	NA	1
P55957	BH3-interacting domain death agonist	BID	ENSG00000015475	3	0.63	0.68	0.92	0.357	86	NA	NA	NA	NA	NA	NA	7	-0.09	0.46	-0.2	0.844	69	2
Q6PHR2	Serine/threonine-protein kinase ULK3	ULK3	ENSG00000140474	5	-0.34	0.37	-0.92	0.358	60	4	-0.19	0.21	-0.9	0.369	69	NA	NA	NA	NA	NA	NA	2
Q13158	FAS-associated death domain protein	FADD	ENSG00000168040	44	-0.04	0.05	-0.81	0.417	0	13	0	0.04	0.04	0.966	0	8	-0.27	0.29	-0.92	0.359	48	3
Q6ZRI8	Rho GTPase-activating protein 36	ARHGAP36	ENSG00000147256	7	-0.2	0.21	-0.92	0.359	19	7	0.12	0.14	0.82	0.41	30	NA	NA	NA	NA	NA	NA	2
Q13018	Secretory phospholipase A2 receptor	PLA2R1	ENSG00000153246	101	0.02	0.03	0.76	0.449	6	12	0.04	0.05	0.92	0.359	0	NA	NA	NA	NA	NA	NA	2
P23471	Receptor-type tyrosine-protein phosphatase zeta	PTPRZ1	ENSG00000106278	NA	NA	NA	NA	NA	NA	NA	NA	NA	NA	NA	NA	33	-0.1	0.11	-0.92	0.36	29	1
P07148	Fatty acid-binding protein, liver	FABP1	ENSG00000163586	6	0.11	0.2	0.56	0.576	47	3	0.02	0.17	0.15	0.882	57	6	0.13	0.14	0.91	0.36	0	3
Q5JXM2	Methyltransferase-like protein 24	METTL24	ENSG00000053328	9	0.08	0.19	0.41	0.682	0	3	0.21	0.23	0.91	0.36	59	NA	NA	NA	NA	NA	NA	2
Q12907	Vesicular integral-membrane protein VIP36	LMAN2	ENSG00000169223	8	-0.04	0.13	-0.33	0.742	9	4	-0.14	0.15	-0.91	0.361	49	NA	NA	NA	NA	NA	NA	2
P08754	Guanine nucleotide-binding protein G(k) subunit alpha	GNAI3	ENSG00000065135	4	0.23	0.25	0.91	0.361	39	NA	NA	NA	NA	NA	NA	NA	NA	NA	NA	NA	NA	1
P06748	Nucleophosmin	NPM1	ENSG00000181163	8	0.2	0.22	0.91	0.361	49	3	-0.08	0.35	-0.22	0.827	84	NA	NA	NA	NA	NA	NA	2
P42772	Cyclin-dependent kinase 4 inhibitor B	CDKN2B	ENSG00000147883	8	0.11	0.19	0.59	0.556	29	3	0.31	0.34	0.91	0.361	78	NA	NA	NA	NA	NA	NA	2
P19876	C-X-C motif chemokine 3	CXCL3	ENSG00000163734	NA	NA	NA	NA	NA	NA	NA	NA	NA	NA	NA	NA	10	0.19	0.2	0.91	0.361	6	1
Q9UEF7	Klotho	KL	ENSG00000133116	44	-0.05	0.06	-0.91	0.361	0	9	-0.04	0.12	-0.33	0.743	52	NA	NA	NA	NA	NA	NA	2
P80511	Protein S100-A12	S100A12	ENSG00000163221	10	-0.03	0.17	-0.2	0.84	38	4	0.08	0.16	0.47	0.639	60	10	0.11	0.12	0.91	0.361	0	3
Q8N128	Protein FAM177A1	FAM177A1	ENSG00000151327	41	0.04	0.05	0.91	0.362	13	15	0.02	0.07	0.27	0.786	56	NA	NA	NA	NA	NA	NA	2
Q969G6	Riboflavin kinase	RFK	ENSG00000135002	11	0.13	0.15	0.91	0.362	29	4	0.1	0.14	0.73	0.467	45	NA	NA	NA	NA	NA	NA	2
P11233	Ras-related protein Ral-A	RALA	ENSG00000006451	5	0.13	0.15	0.91	0.362	0	NA	NA	NA	NA	NA	NA	NA	NA	NA	NA	NA	NA	1
Q9Y2G8	DnaJ homolog subfamily C member 16	DNAJC16	ENSG00000116138	NA	NA	NA	NA	NA	NA	3	0.31	0.34	0.91	0.362	78	NA	NA	NA	NA	NA	NA	1
P43632	Killer cell immunoglobulin-like receptor 2DS4	KIR2DS4	ENSG00000221957	8	0.01	0.19	0.06	0.954	37	4	-0.17	0.19	-0.91	0.363	64	27	-0.02	0.04	-0.67	0.502	18	3
P23919	Thymidylate kinase	DTYMK	ENSG00000168393	6	0.06	0.29	0.21	0.833	3	4	0.23	0.25	0.91	0.363	46	11	-0.14	0.32	-0.44	0.663	59	3
Q9BXU9	Calcium-binding protein 8	CALN1	ENSG00000183166	8	0.17	0.19	0.91	0.363	38	3	-0.07	0.17	-0.41	0.681	62	NA	NA	NA	NA	NA	NA	2
O60259	Kallikrein-8	KLK8	ENSG00000129455	15	0.03	0.08	0.34	0.732	0	3	0.08	0.09	0.91	0.363	0	17	0.06	0.09	0.62	0.537	39	3
Q50LG9	Leucine-rich repeat-containing protein 24	LRRC24	ENSG00000254402	4	0.25	0.28	0.91	0.363	0	5	-0.07	0.21	-0.36	0.719	65	NA	NA	NA	NA	NA	NA	2
Q13126	S-methyl-5'-thioadenosine phosphorylase	MTAP	ENSG00000099810	16	0.1	0.11	0.91	0.363	0	9	0	0.1	-0.04	0.965	25	NA	NA	NA	NA	NA	NA	2
Q9Y336	Sialic acid-binding Ig-like lectin 9	SIGLEC9	ENSG00000129450	59	-0.02	0.02	-0.91	0.364	2	13	-0.01	0.03	-0.24	0.814	0	72	-0.02	0.04	-0.62	0.538	24	3
Q9NS68	Tumor necrosis factor receptor superfamily member 19	TNFRSF19	ENSG00000127863	3	-0.03	0.33	-0.09	0.926	0	4	-0.01	0.17	-0.04	0.966	0	21	-0.09	0.09	-0.91	0.364	17	3
P42773	Cyclin-dependent kinase 4 inhibitor C	CDKN2C	ENSG00000123080	15	0.11	0.12	0.91	0.365	33	7	0.05	0.12	0.39	0.697	60	NA	NA	NA	NA	NA	NA	2
Q15399	Toll-like receptor 1	TLR1	ENSG00000174125	11	0.13	0.14	0.91	0.365	37	5	0.1	0.16	0.63	0.53	62	12	0.06	0.07	0.83	0.405	0	3
P35558	Phosphoenolpyruvate carboxykinase, cytosolic [GTP]	PCK1	ENSG00000124253	16	0.09	0.09	0.91	0.365	11	6	0.01	0.1	0.11	0.909	53	NA	NA	NA	NA	NA	NA	2
P68871|P69905	Hemoglobin	HBB|HBA1	ENSG00000244734|ENSG00000188536|ENSG00000206172	NA	NA	NA	NA	NA	NA	4	-0.11	0.12	-0.91	0.365	0	NA	NA	NA	NA	NA	NA	1
Q9UKU9	Angiopoietin-related protein 2	ANGPTL2	ENSG00000136859	NA	NA	NA	NA	NA	NA	NA	NA	NA	NA	NA	NA	21	0.09	0.1	0.91	0.365	0	1
P07947	Tyrosine-protein kinase Yes	YES1	ENSG00000176105	7	0.21	0.23	0.91	0.365	56	5	0.15	0.19	0.78	0.437	59	7	-0.22	0.3	-0.71	0.477	43	3
Q9Y320	Thioredoxin-related transmembrane protein 2	TMX2	ENSG00000213593	13	0.12	0.13	0.91	0.365	28	5	0.1	0.18	0.57	0.57	58	NA	NA	NA	NA	NA	NA	2
P50281	Matrix metalloproteinase-14	MMP14	ENSG00000157227	3	0.45	0.5	0.91	0.365	81	NA	NA	NA	NA	NA	NA	NA	NA	NA	NA	NA	NA	1
Q9UBX5	Fibulin-5	FBLN5	ENSG00000140092	6	0.2	0.22	0.91	0.365	38	3	-0.12	0.28	-0.45	0.655	79	NA	NA	NA	NA	NA	NA	2
A6NNA5	Dorsal root ganglia homeobox protein	DRGX	ENSG00000165606	59	0.04	0.05	0.9	0.366	0	9	-0.01	0.06	-0.16	0.876	49	NA	NA	NA	NA	NA	NA	2
Q9GZZ8	Extracellular glycoprotein lacritin	LACRT	ENSG00000135413	18	-0.03	0.08	-0.38	0.703	16	6	-0.07	0.17	-0.41	0.68	39	12	0.12	0.13	0.9	0.366	0	3
P54756	Ephrin type-A receptor 5	EPHA5	ENSG00000145242	5	0.02	0.21	0.07	0.94	0	5	0.14	0.16	0.9	0.366	8	NA	NA	NA	NA	NA	NA	2
P54252	Ataxin-3	ATXN3	ENSG00000066427	14	0.02	0.11	0.22	0.825	17	4	0.04	0.09	0.46	0.646	11	12	0.1	0.11	0.9	0.366	14	3
P48960	CD97 antigen	ADGRE5	ENSG00000123146	13	-0.16	0.18	-0.9	0.367	0	NA	NA	NA	NA	NA	NA	31	-0.09	0.11	-0.82	0.414	0	2
P20908	Collagen alpha-1(V) chain	COL5A1	ENSG00000130635	NA	NA	NA	NA	NA	NA	NA	NA	NA	NA	NA	NA	27	-0.1	0.11	-0.9	0.367	30	1
Q9BZE9	Tether containing UBX domain for GLUT4	ASPSCR1	ENSG00000169696	NA	NA	NA	NA	NA	NA	NA	NA	NA	NA	NA	NA	13	0.23	0.26	0.9	0.367	39	1
Q8WZA0	Protein LZIC	LZIC	ENSG00000162441	5	0.38	0.42	0.9	0.367	62	NA	NA	NA	NA	NA	NA	NA	NA	NA	NA	NA	NA	1
Q9UNW1	Multiple inositol polyphosphate phosphatase 1	MINPP1	ENSG00000107789	16	0.09	0.1	0.9	0.367	18	8	0	0.07	-0.07	0.946	0	NA	NA	NA	NA	NA	NA	2
O60869	Endothelial differentiation-related factor 1	EDF1	ENSG00000107223	8	0.1	0.19	0.52	0.602	51	5	0.07	0.14	0.52	0.601	53	6	-0.29	0.33	-0.9	0.367	0	3
Q8N8N7	Prostaglandin reductase 2	PTGR2	ENSG00000140043	10	0.13	0.17	0.77	0.443	36	9	0.15	0.17	0.9	0.367	54	NA	NA	NA	NA	NA	NA	2
P55286	Cadherin-8	CDH8	ENSG00000150394	23	0.09	0.1	0.9	0.368	45	5	0.08	0.15	0.5	0.615	64	NA	NA	NA	NA	NA	NA	2
P02042	Hemoglobin subunit delta	HBD	ENSG00000223609	15	0.12	0.13	0.9	0.368	41	8	0.04	0.1	0.42	0.673	43	NA	NA	NA	NA	NA	NA	2
Q8TC92	Ecto-NOX disulfide-thiol exchanger 1	ENOX1	ENSG00000120658	14	0.1	0.11	0.9	0.368	24	6	0.08	0.14	0.55	0.58	51	NA	NA	NA	NA	NA	NA	2
P02750	Leucine-rich alpha-2-glycoprotein	LRG1	ENSG00000171236	NA	NA	NA	NA	NA	NA	NA	NA	NA	NA	NA	NA	19	-0.12	0.13	-0.9	0.368	0	1
Q9H1Z8	Augurin	ECRG4	ENSG00000119147	15	0.12	0.13	0.9	0.368	43	5	0.03	0.12	0.29	0.773	55	NA	NA	NA	NA	NA	NA	2
P40313	Chymotrypsin-like protease CTRL-1	CTRL	ENSG00000141086	10	0.13	0.15	0.86	0.391	35	6	0.13	0.14	0.9	0.369	54	56	-0.04	0.06	-0.63	0.528	0	3
P10147	C-C motif chemokine 3	CCL3	ENSG00000277632	8	0.09	0.11	0.84	0.403	24	7	0.02	0.07	0.34	0.735	14	20	0.08	0.09	0.9	0.369	17	3
Q8IVM0	Coiled-coil domain-containing protein 50	CCDC50	ENSG00000152492	5	-0.19	0.4	-0.48	0.632	61	6	0.03	0.13	0.25	0.806	19	8	-0.14	0.16	-0.9	0.369	40	3
P20701	Integrin alpha-L	ITGAL	ENSG00000005844	4	0.16	0.34	0.49	0.626	44	NA	NA	NA	NA	NA	NA	7	-0.21	0.24	-0.9	0.369	24	2
Q7Z4H4	ADM2	ADM2	ENSG00000128165	3	0.29	0.32	0.9	0.369	50	NA	NA	NA	NA	NA	NA	NA	NA	NA	NA	NA	NA	1
P04183	Thymidine kinase, cytosolic	TK1	ENSG00000167900	10	0.13	0.16	0.77	0.441	35	6	0.05	0.12	0.44	0.659	13	3	-0.29	0.33	-0.9	0.369	0	3
Q96QV1	Hedgehog-interacting protein	HHIP	ENSG00000164161	11	-0.13	0.15	-0.9	0.369	28	7	-0.01	0.14	-0.05	0.963	39	NA	NA	NA	NA	NA	NA	2
Q16401	26S proteasome non-ATPase regulatory subunit 5	PSMD5	ENSG00000095261	3	-0.36	0.4	-0.9	0.369	0	3	-0.12	0.26	-0.46	0.647	0	NA	NA	NA	NA	NA	NA	2
Q5F1R6	DnaJ homolog subfamily C member 21	DNAJC21	ENSG00000168724	NA	NA	NA	NA	NA	NA	NA	NA	NA	NA	NA	NA	6	-0.3	0.34	-0.9	0.37	63	1
P07911	Uromodulin	UMOD	ENSG00000169344	81	-0.02	0.04	-0.53	0.596	6	12	-0.04	0.07	-0.56	0.578	42	63	0.03	0.04	0.9	0.37	6	3
P55209	Nucleosome assembly protein 1-like 1	NAP1L1	ENSG00000187109	3	-0.26	0.3	-0.9	0.37	0	NA	NA	NA	NA	NA	NA	NA	NA	NA	NA	NA	NA	1
Q86UY8	5'-nucleotidase domain-containing protein 3	NT5DC3	ENSG00000111696	3	0.12	0.18	0.68	0.494	1	13	0.04	0.05	0.9	0.371	0	NA	NA	NA	NA	NA	NA	2
Q9NP84	Tumor necrosis factor receptor superfamily member 12A	TNFRSF12A	ENSG00000006327	NA	NA	NA	NA	NA	NA	NA	NA	NA	NA	NA	NA	13	0.16	0.18	0.9	0.371	23	1
Q9NQ94	APOBEC1 complementation factor	A1CF	ENSG00000148584	8	0.11	0.12	0.89	0.371	19	NA	NA	NA	NA	NA	NA	NA	NA	NA	NA	NA	NA	1
P18827	Syndecan-1	SDC1	ENSG00000115884	NA	NA	NA	NA	NA	NA	NA	NA	NA	NA	NA	NA	24	0.12	0.14	0.89	0.371	54	1
P51858	Hepatoma-derived growth factor	HDGF	ENSG00000143321	NA	NA	NA	NA	NA	NA	3	0.25	0.28	0.89	0.372	0	36	-0.01	0.03	-0.33	0.741	18	2
Q9NT68	Teneurin-2	TENM2	ENSG00000145934	6	0.04	0.19	0.22	0.822	40	5	-0.13	0.15	-0.89	0.372	30	NA	NA	NA	NA	NA	NA	2
Q96C24	Synaptotagmin-like protein 4	SYTL4	ENSG00000102362	7	0.19	0.21	0.89	0.372	49	6	0.04	0.27	0.14	0.885	66	7	0.19	0.48	0.39	0.695	71	3
Q96JN8	Neuralized-like protein 4	NEURL4	ENSG00000215041|ENSG00000288301	6	0.22	0.25	0.89	0.373	49	4	0.04	0.18	0.22	0.822	57	NA	NA	NA	NA	NA	NA	2
Q9Y6N9	Harmonin	USH1C	ENSG00000006611	8	0.16	0.18	0.89	0.373	49	4	0.07	0.21	0.33	0.739	71	NA	NA	NA	NA	NA	NA	2
O14793|O95390	Growth/differentiation factor 11/8	MSTN|GDF11	ENSG00000138379|ENSG00000135414	NA	NA	NA	NA	NA	NA	3	0.16	0.18	0.89	0.373	50	NA	NA	NA	NA	NA	NA	1
P16150	Leukosialin	SPN	ENSG00000197471	4	0.28	0.31	0.89	0.374	70	NA	NA	NA	NA	NA	NA	NA	NA	NA	NA	NA	NA	1
Q9UKJ0	Paired immunoglobulin-like type 2 receptor beta	PILRB	ENSG00000121716	NA	NA	NA	NA	NA	NA	NA	NA	NA	NA	NA	NA	44	-0.03	0.03	-0.89	0.374	21	1
A6NFN3	RNA binding protein fox-1 homolog 3	RBFOX3	ENSG00000167281	NA	NA	NA	NA	NA	NA	NA	NA	NA	NA	NA	NA	4	-0.38	0.43	-0.89	0.374	8	1
O43432	Eukaryotic translation initiation factor 4 gamma 3	EIF4G3	ENSG00000075151	5	0.29	0.32	0.89	0.374	66	NA	NA	NA	NA	NA	NA	5	0.17	0.54	0.31	0.754	78	2
Q6ZMM2	ADAMTS-like protein 5	ADAMTSL5	ENSG00000185761	NA	NA	NA	NA	NA	NA	NA	NA	NA	NA	NA	NA	9	-0.08	0.09	-0.89	0.374	0	1
Q9NWX6	Probable tRNA(His) guanylyltransferase	THG1L	ENSG00000113272	24	-0.09	0.1	-0.89	0.374	52	6	0.03	0.09	0.36	0.719	0	NA	NA	NA	NA	NA	NA	2
P52797	Ephrin-A3	EFNA3	ENSG00000143590	4	0.46	0.51	0.89	0.374	66	NA	NA	NA	NA	NA	NA	NA	NA	NA	NA	NA	NA	1
P19224	UDP-glucuronosyltransferase 1-6	UGT1A6	ENSG00000167165	13	0.1	0.11	0.89	0.374	0	6	0.12	0.16	0.78	0.438	55	NA	NA	NA	NA	NA	NA	2
P52564	Dual specificity mitogen-activated protein kinase kinase 6	MAP2K6	ENSG00000108984	4	-0.29	0.52	-0.56	0.574	78	NA	NA	NA	NA	NA	NA	7	-0.29	0.33	-0.89	0.375	46	2
Q9Y5A7	NEDD8 ultimate buster 1	NUB1	ENSG00000013374	NA	NA	NA	NA	NA	NA	NA	NA	NA	NA	NA	NA	12	0.15	0.17	0.89	0.375	33	1
O95727	Cytotoxic and regulatory T-cell molecule	CRTAM	ENSG00000109943	25	0.08	0.09	0.89	0.376	20	5	0.07	0.11	0.65	0.516	0	39	0.05	0.07	0.66	0.506	0	3
P28908	Tumor necrosis factor receptor superfamily member 8	TNFRSF8	ENSG00000120949	11	0.12	0.14	0.86	0.392	24	3	-0.01	0.23	-0.05	0.957	81	22	0.12	0.14	0.89	0.376	41	3
P01033	Metalloproteinase inhibitor 1	TIMP1	ENSG00000102265	4	0.3	0.38	0.79	0.43	69	NA	NA	NA	NA	NA	NA	14	0.14	0.16	0.88	0.376	11	2
Q8N104	Beta-defensin 106	DEFB106A	ENSG00000186579|ENSG00000285617|ENSG00000275794|ENSG00000187082	6	0.17	0.25	0.68	0.495	65	3	-0.17	0.2	-0.88	0.376	68	NA	NA	NA	NA	NA	NA	2
P17676	CCAAT/enhancer-binding protein beta	CEBPB	ENSG00000172216	22	0.08	0.1	0.88	0.377	24	8	0.03	0.09	0.32	0.752	28	4	-0.29	0.38	-0.76	0.45	49	3
Q12805	EGF-containing fibulin-like extracellular matrix protein 1	EFEMP1	ENSG00000115380	8	-0.2	0.22	-0.88	0.377	48	4	-0.04	0.17	-0.21	0.836	70	13	0.05	0.16	0.29	0.769	34	3
P01215	Glycoprotein hormones alpha chain	CGA	ENSG00000135346	5	0.09	0.26	0.36	0.721	57	NA	NA	NA	NA	NA	NA	3	0.49	0.56	0.88	0.377	0	2
Q99075	Proheparin-binding EGF-like growth factor [Cleaved into: Heparin-binding EGF-like growth factor	HBEGF	ENSG00000113070	16	-0.04	0.14	-0.25	0.801	27	8	-0.14	0.16	-0.88	0.377	50	51	0.01	0.09	0.13	0.899	22	3
P55285	Cadherin-6	CDH6	ENSG00000113361	9	0.08	0.18	0.41	0.684	45	NA	NA	NA	NA	NA	NA	38	0.05	0.05	0.88	0.377	41	2
O75431	Metaxin-2	MTX2	ENSG00000128654	3	-0.34	0.38	-0.88	0.378	41	NA	NA	NA	NA	NA	NA	NA	NA	NA	NA	NA	NA	1
P21580	Tumor necrosis factor alpha-induced protein 3	TNFAIP3	ENSG00000118503	5	0.22	0.24	0.88	0.378	56	NA	NA	NA	NA	NA	NA	NA	NA	NA	NA	NA	NA	1
P00390	Glutathione reductase, mitochondrial	GSR	ENSG00000104687	7	-0.13	0.17	-0.75	0.45	15	5	-0.14	0.16	-0.88	0.378	0	8	0.01	0.31	0.04	0.969	74	3
Q96RU2	Ubiquitin carboxyl-terminal hydrolase 28	USP28	ENSG00000048028	NA	NA	NA	NA	NA	NA	NA	NA	NA	NA	NA	NA	3	0.36	0.41	0.88	0.378	64	1
Q05516	Zinc finger and BTB domain-containing protein 16	ZBTB16	ENSG00000109906	NA	NA	NA	NA	NA	NA	NA	NA	NA	NA	NA	NA	18	-0.12	0.14	-0.88	0.378	55	1
Q9UK00	Uncharacterized protein C3orf18	C3orf18	ENSG00000088543	15	0.1	0.11	0.88	0.378	28	7	0.01	0.09	0.17	0.865	41	NA	NA	NA	NA	NA	NA	2
P22455	Fibroblast growth factor receptor 4	FGFR4	ENSG00000160867	6	0.22	0.25	0.88	0.378	0	NA	NA	NA	NA	NA	NA	71	0.02	0.03	0.66	0.508	2	2
Q9NUY8	TBC1 domain family member 23	TBC1D23	ENSG00000036054	NA	NA	NA	NA	NA	NA	NA	NA	NA	NA	NA	NA	8	0.23	0.27	0.88	0.378	62	1
Q9UKR0	Kallikrein-12	KLK12	ENSG00000186474	24	0	0.1	0.03	0.974	38	11	0.01	0.07	0.2	0.842	16	19	-0.03	0.04	-0.88	0.378	42	3
Q8NBJ5	Procollagen galactosyltransferase 1	COLGALT1	ENSG00000130309	12	0.1	0.11	0.88	0.378	0	4	0.12	0.14	0.85	0.394	35	NA	NA	NA	NA	NA	NA	2
Q9BX46	RNA-binding protein 24	RBM24	ENSG00000112183	13	0.12	0.13	0.88	0.378	40	8	0.01	0.1	0.13	0.899	41	NA	NA	NA	NA	NA	NA	2
P58401	Neurexin-2-beta	NRXN2	ENSG00000110076	7	0.19	0.21	0.88	0.379	50	3	0	0.26	0	0.997	81	NA	NA	NA	NA	NA	NA	2
Q99728	BRCA1-associated RING domain protein 1	BARD1	ENSG00000138376	7	0.27	0.3	0.88	0.379	62	NA	NA	NA	NA	NA	NA	NA	NA	NA	NA	NA	NA	1
Q6ZN66	Guanylate-binding protein 6	GBP6	ENSG00000183347	16	0.11	0.12	0.88	0.379	44	8	0.03	0.1	0.34	0.73	45	NA	NA	NA	NA	NA	NA	2
Q9HD15	Steroid receptor RNA activator 1	SRA1	ENSG00000213523	4	0.33	0.38	0.88	0.379	76	NA	NA	NA	NA	NA	NA	NA	NA	NA	NA	NA	NA	1
P43155	Carnitine O-acetyltransferase	CRAT	ENSG00000095321	3	-0.3	0.35	-0.88	0.379	0	NA	NA	NA	NA	NA	NA	NA	NA	NA	NA	NA	NA	1
Q96RJ3	Tumor necrosis factor receptor superfamily member 13C	TNFRSF13C	ENSG00000159958	4	-0.02	0.24	-0.08	0.938	65	NA	NA	NA	NA	NA	NA	37	-0.05	0.06	-0.88	0.379	0	2
P48745	CCN family member 3	CCN3	ENSG00000136999	7	0.18	0.21	0.88	0.38	44	3	0	0.18	0	0.999	69	18	-0.04	0.1	-0.34	0.732	7	3
Q9NY25	C-type lectin domain family 5 member A	CLEC5A	ENSG00000258227	NA	NA	NA	NA	NA	NA	NA	NA	NA	NA	NA	NA	27	0.08	0.09	0.88	0.38	0	1
P18850	Cyclic AMP-dependent transcription factor ATF-6 alpha	ATF6	ENSG00000118217	38	-0.07	0.08	-0.88	0.381	18	13	-0.04	0.09	-0.5	0.619	27	NA	NA	NA	NA	NA	NA	2
Q6NUS6	Tectonic-3	TCTN3	ENSG00000119977	NA	NA	NA	NA	NA	NA	NA	NA	NA	NA	NA	NA	46	0.04	0.04	0.88	0.381	8	1
Q8IYS0	GRAM domain-containing protein 1C	GRAMD1C	ENSG00000178075	38	0.06	0.07	0.84	0.403	33	4	-0.07	0.08	-0.88	0.381	24	NA	NA	NA	NA	NA	NA	2
Q96KB5	Lymphokine-activated killer T-cell-originated protein kinase	PBK	ENSG00000168078	12	0.13	0.15	0.88	0.381	41	7	0.06	0.11	0.55	0.58	50	NA	NA	NA	NA	NA	NA	2
P58062	Serine protease inhibitor Kazal-type 7	SPINK7	ENSG00000145879	11	0.16	0.18	0.88	0.381	31	5	-0.09	0.1	-0.84	0.403	13	NA	NA	NA	NA	NA	NA	2
P54922	[Protein ADP-ribosylarginine] hydrolase	ADPRH	ENSG00000144843	7	0.13	0.15	0.88	0.381	0	3	0.09	0.12	0.72	0.472	0	NA	NA	NA	NA	NA	NA	2
P48730	Casein kinase I isoform delta	CSNK1D	ENSG00000141551	NA	NA	NA	NA	NA	NA	NA	NA	NA	NA	NA	NA	6	0.29	0.33	0.88	0.381	0	1
P02787	Serotransferrin	TF	ENSG00000091513	3	-0.01	0.22	-0.06	0.949	56	5	0.13	0.15	0.88	0.381	7	20	-0.01	0.07	-0.18	0.854	0	3
Q92871	Phosphomannomutase 1	PMM1	ENSG00000100417	NA	NA	NA	NA	NA	NA	3	0.21	0.24	0.88	0.382	48	NA	NA	NA	NA	NA	NA	1
Q9Y251	Heparanase	HPSE	ENSG00000173083	7	0.21	0.24	0.87	0.382	57	6	0.01	0.21	0.05	0.959	73	22	0.07	0.11	0.62	0.536	12	3
Q13428	Treacle protein	TCOF1	ENSG00000070814	NA	NA	NA	NA	NA	NA	NA	NA	NA	NA	NA	NA	4	-0.36	0.41	-0.87	0.382	52	1
Q9NX14	NADH dehydrogenase [ubiquinone] 1 beta subcomplex subunit 11, mitochondrial	NDUFB11	ENSG00000147123	12	0.13	0.15	0.87	0.383	16	5	-0.02	0.13	-0.18	0.859	0	NA	NA	NA	NA	NA	NA	2
P01225	Follitropin subunit beta	FSHB	ENSG00000131808	4	0.14	0.4	0.34	0.73	71	NA	NA	NA	NA	NA	NA	4	0.23	0.26	0.87	0.383	0	2
Q9Y6A5	Transforming acidic coiled-coil-containing protein 3	TACC3	ENSG00000013810	NA	NA	NA	NA	NA	NA	NA	NA	NA	NA	NA	NA	11	-0.15	0.17	-0.87	0.383	55	1
Q01995	Transgelin	TAGLN	ENSG00000149591	4	0.24	0.27	0.87	0.383	0	3	0	0.25	-0.01	0.994	57	NA	NA	NA	NA	NA	NA	2
Q9NT22	EMILIN-3:region 1	EMILIN3	ENSG00000183798	20	-0.07	0.08	-0.87	0.383	0	4	-0.05	0.11	-0.46	0.645	51	NA	NA	NA	NA	NA	NA	2
Q9H156	SLIT and NTRK-like protein 2	SLITRK2	ENSG00000185985	NA	NA	NA	NA	NA	NA	NA	NA	NA	NA	NA	NA	23	0.12	0.14	0.87	0.383	28	1
Q8IWU5	Extracellular sulfatase Sulf-2	SULF2	ENSG00000196562	8	-0.14	0.16	-0.87	0.384	0	NA	NA	NA	NA	NA	NA	NA	NA	NA	NA	NA	NA	1
P06127	T-cell surface glycoprotein CD5	CD5	ENSG00000110448	90	0.01	0.04	0.15	0.883	0	15	-0.07	0.08	-0.87	0.384	46	22	0	0.11	0	0.997	6	3
Q14623	Indian hedgehog protein	IHH	ENSG00000163501	7	0.14	0.16	0.87	0.384	0	NA	NA	NA	NA	NA	NA	NA	NA	NA	NA	NA	NA	1
O15296	Arachidonate 15-lipoxygenase B	ALOX15B	ENSG00000179593	NA	NA	NA	NA	NA	NA	4	0.12	0.13	0.87	0.384	0	NA	NA	NA	NA	NA	NA	1
P49914	5-formyltetrahydrofolate cyclo-ligase	MTHFS	ENSG00000136371	25	-0.05	0.09	-0.6	0.546	45	17	0.05	0.05	0.87	0.384	3	NA	NA	NA	NA	NA	NA	2
P20073	Annexin A7	ANXA7	ENSG00000138279	3	0.83	0.95	0.87	0.384	89	NA	NA	NA	NA	NA	NA	NA	NA	NA	NA	NA	NA	1
P21926	CD9 antigen	CD9	ENSG00000010278	12	0.13	0.15	0.87	0.384	45	5	0.08	0.13	0.61	0.54	63	NA	NA	NA	NA	NA	NA	2
Q96CN9	GRIP and coiled-coil domain-containing protein 1	GCC1	ENSG00000179562	NA	NA	NA	NA	NA	NA	NA	NA	NA	NA	NA	NA	9	0.3	0.35	0.87	0.384	62	1
O14964	Hepatocyte growth factor-regulated tyrosine kinase substrate	HGS	ENSG00000185359	NA	NA	NA	NA	NA	NA	NA	NA	NA	NA	NA	NA	7	0.28	0.33	0.87	0.385	47	1
Q9NSB8	Homer protein homolog 2	HOMER2	ENSG00000103942	20	-0.02	0.08	-0.26	0.793	19	11	0.09	0.1	0.87	0.385	0	NA	NA	NA	NA	NA	NA	2
P54709	Sodium/potassium-transporting ATPase subunit beta-3	ATP1B3	ENSG00000069849	13	0.1	0.12	0.87	0.385	27	NA	NA	NA	NA	NA	NA	NA	NA	NA	NA	NA	NA	1
P10253	Lysosomal alpha-glucosidase	GAA	ENSG00000171298	36	-0.07	0.08	-0.87	0.385	19	12	0.02	0.06	0.33	0.739	0	NA	NA	NA	NA	NA	NA	2
P43363	Melanoma-associated antigen 10	MAGEA10	ENSG00000124260	16	0.08	0.09	0.83	0.405	0	10	0.05	0.05	0.87	0.385	0	NA	NA	NA	NA	NA	NA	2
Q9BZM5	UL16-binding protein 2	ULBP2	ENSG00000131015	NA	NA	NA	NA	NA	NA	3	0.11	0.25	0.44	0.663	69	31	0.05	0.06	0.87	0.385	31	2
O43464	Serine protease HTRA2, mitochondrial	HTRA2	ENSG00000115317	NA	NA	NA	NA	NA	NA	NA	NA	NA	NA	NA	NA	8	0.4	0.46	0.87	0.385	68	1
Q92820	Gamma-glutamyl hydrolase	GGH	ENSG00000137563	48	0.04	0.06	0.69	0.492	0	11	0.01	0.06	0.15	0.883	41	45	-0.05	0.06	-0.87	0.386	15	3
Q02223	Tumor necrosis factor receptor superfamily member 17	TNFRSF17	ENSG00000048462	19	0.03	0.12	0.22	0.824	6	5	0.1	0.16	0.59	0.555	41	37	0.09	0.1	0.87	0.386	0	3
P14317	Hematopoietic lineage cell-specific protein	HCLS1	ENSG00000180353	NA	NA	NA	NA	NA	NA	NA	NA	NA	NA	NA	NA	6	-0.28	0.32	-0.87	0.386	58	1
Q9UHL4	Dipeptidyl peptidase 2	DPP7	ENSG00000176978	20	-0.02	0.08	-0.31	0.757	8	4	-0.05	0.06	-0.75	0.453	20	25	0.06	0.07	0.87	0.386	0	3
Q6ZMB0	UDP-GlcNAc:betaGal beta-1,3-N-acetylglucosaminyltransferase 6	B3GNT6	ENSG00000198488	9	0.15	0.18	0.87	0.386	35	3	-0.01	0.16	-0.07	0.948	67	NA	NA	NA	NA	NA	NA	2
P00491	Purine nucleoside phosphorylase	PNP	ENSG00000198805	6	0.24	0.29	0.84	0.402	64	3	0.32	0.37	0.87	0.386	81	NA	NA	NA	NA	NA	NA	2
Q96G74	OTU domain-containing protein 5	OTUD5	ENSG00000068308	13	0.11	0.12	0.87	0.387	31	5	0.03	0.13	0.26	0.798	44	NA	NA	NA	NA	NA	NA	2
Q92838	Ectodysplasin-A, secreted form	EDA	ENSG00000158813	11	0.15	0.17	0.87	0.387	52	3	-0.1	0.23	-0.46	0.643	60	NA	NA	NA	NA	NA	NA	2
P01270	Parathyroid hormone	PTH	ENSG00000152266	6	0.06	0.28	0.2	0.839	61	3	0.1	0.33	0.29	0.77	81	13	0.16	0.19	0.87	0.387	28	3
Q9H8J5	MANSC domain-containing protein 1	MANSC1	ENSG00000111261	22	-0.05	0.11	-0.44	0.658	28	9	-0.12	0.14	-0.86	0.387	73	37	0.08	0.13	0.64	0.522	39	3
Q9BXY4	R-spondin-3	RSPO3	ENSG00000146374	11	0.11	0.13	0.86	0.387	24	8	0.05	0.08	0.61	0.54	0	14	0.02	0.16	0.1	0.92	32	3
P60568	Interleukin-2	IL2	ENSG00000109471	5	-0.32	0.37	-0.86	0.387	60	NA	NA	NA	NA	NA	NA	NA	NA	NA	NA	NA	NA	1
Q96NZ9	Proline-rich acidic protein 1	PRAP1	ENSG00000165828	NA	NA	NA	NA	NA	NA	NA	NA	NA	NA	NA	NA	14	-0.13	0.15	-0.86	0.388	57	1
Q8WUW1	Protein BRICK1	BRK1	ENSG00000254999	NA	NA	NA	NA	NA	NA	NA	NA	NA	NA	NA	NA	15	0.11	0.13	0.86	0.388	26	1
P18084	Integrin beta-5	ITGB5	ENSG00000082781	6	0.02	0.22	0.08	0.934	44	4	0.15	0.26	0.57	0.57	74	18	0.13	0.15	0.86	0.388	39	3
Q8N2F6	Armadillo repeat-containing protein 10	ARMC10	ENSG00000170632	4	0.36	0.42	0.86	0.388	57	NA	NA	NA	NA	NA	NA	NA	NA	NA	NA	NA	NA	1
O00220	Tumor necrosis factor receptor superfamily member 10A	TNFRSF10A	ENSG00000104689	NA	NA	NA	NA	NA	NA	NA	NA	NA	NA	NA	NA	23	-0.05	0.06	-0.86	0.388	14	1
O75473	Leucine-rich repeat-containing G-protein coupled receptor 5	LGR5	ENSG00000139292	8	0.22	0.25	0.86	0.388	48	NA	NA	NA	NA	NA	NA	NA	NA	NA	NA	NA	NA	1
P35754	Glutaredoxin-1	GLRX	ENSG00000173221	5	0.13	0.29	0.44	0.661	61	4	0.03	0.12	0.22	0.824	32	19	0.05	0.05	0.86	0.389	13	3
Q7Z739	YTH domain-containing family protein 3	YTHDF3	ENSG00000185728	NA	NA	NA	NA	NA	NA	NA	NA	NA	NA	NA	NA	6	0.27	0.32	0.86	0.389	46	1
Q9BQR3	Serine protease 27	PRSS27	ENSG00000172382	42	-0.05	0.05	-0.86	0.389	24	16	-0.02	0.06	-0.3	0.763	35	65	-0.04	0.05	-0.77	0.443	20	3
P20396	Pro-Thyrotropin-releasing hormone	TRH	ENSG00000170893	4	0.45	0.52	0.86	0.389	73	NA	NA	NA	NA	NA	NA	NA	NA	NA	NA	NA	NA	1
Q9UBS3	DnaJ homolog subfamily B member 9	DNAJB9	ENSG00000128590	11	0.09	0.11	0.86	0.389	6	4	0.03	0.11	0.3	0.761	44	NA	NA	NA	NA	NA	NA	2
Q6UWV6	Ectonucleotide pyrophosphatase/phosphodiesterase family member 7	ENPP7	ENSG00000182156	49	0.02	0.04	0.53	0.595	27	6	0.04	0.04	0.86	0.389	0	26	0	0.04	0.1	0.92	9	3
P60033	CD81 antigen	CD81	ENSG00000110651	5	0.06	0.32	0.17	0.862	47	3	-0.22	0.25	-0.86	0.39	0	NA	NA	NA	NA	NA	NA	2
P22392	Nucleoside diphosphate kinase B	NME2	ENSG00000243678	3	0.16	0.31	0.51	0.612	69	5	0.12	0.14	0.86	0.39	50	NA	NA	NA	NA	NA	NA	2
Q6IA17	Single Ig IL-1-related receptor	SIGIRR	ENSG00000185187	85	0.02	0.04	0.48	0.633	6	25	0.03	0.03	0.86	0.39	0	NA	NA	NA	NA	NA	NA	2
P11137	Microtubule-associated protein 2	MAP2	ENSG00000078018	NA	NA	NA	NA	NA	NA	NA	NA	NA	NA	NA	NA	16	-0.16	0.19	-0.86	0.39	36	1
Q9NRF9	DNA polymerase epsilon subunit 3	POLE3	ENSG00000148229	4	0.07	0.24	0.3	0.768	37	6	0.1	0.11	0.86	0.39	0	NA	NA	NA	NA	NA	NA	2
Q96T91	Glycoprotein hormone alpha-2	GPHA2	ENSG00000149735	12	0.12	0.14	0.8	0.423	36	5	0.12	0.17	0.68	0.499	60	9	0.1	0.11	0.86	0.391	0	3
Q9GZT9	Egl nine homolog 1	EGLN1	ENSG00000135766	30	0.07	0.1	0.7	0.486	11	3	-0.12	0.32	-0.36	0.715	86	10	-0.18	0.21	-0.86	0.391	34	3
P00480	Ornithine carbamoyltransferase, mitochondrial	OTC	ENSG00000036473	8	-0.03	0.19	-0.15	0.884	2	6	-0.14	0.16	-0.86	0.391	0	NA	NA	NA	NA	NA	NA	2
Q96R05	Retinoid-binding protein 7	RBP7	ENSG00000162444	11	0.01	0.15	0.05	0.959	34	5	0.01	0.14	0.09	0.927	62	11	-0.09	0.11	-0.86	0.391	33	3
Q96I25	Splicing factor 45	RBM17	ENSG00000134453	10	0.16	0.18	0.86	0.391	45	5	-0.03	0.15	-0.18	0.861	51	9	0.06	0.25	0.22	0.823	57	3
Q9BSE4	Homocysteine-responsive endoplasmic reticulum-resident ubiquitin-like domain member 2 protein	HERPUD2	ENSG00000122557	6	0.31	0.36	0.86	0.391	49	NA	NA	NA	NA	NA	NA	NA	NA	NA	NA	NA	NA	1
P11047|P07942|P24043	Laminin-2	LAMC1|LAMB1|LAMA2	ENSG00000135862|ENSG00000091136|ENSG00000196569	NA	NA	NA	NA	NA	NA	6	-0.11	0.13	-0.86	0.391	47	NA	NA	NA	NA	NA	NA	1
O75884	Putative hydrolase RBBP9	RBBP9	ENSG00000089050	7	0.34	0.39	0.86	0.391	72	NA	NA	NA	NA	NA	NA	NA	NA	NA	NA	NA	NA	1
Q9UBU3	Appetite-regulating hormone	GHRL	ENSG00000157017	5	0.2	0.49	0.41	0.681	75	3	0.2	0.24	0.86	0.392	0	25	0.06	0.12	0.53	0.597	0	3
O95825	Quinone oxidoreductase-like protein 1	CRYZL1	ENSG00000205758	26	0.03	0.09	0.39	0.7	11	11	-0.07	0.08	-0.86	0.392	32	10	0.14	0.24	0.59	0.555	52	3
P17927	Complement receptor type 1	CR1	ENSG00000203710	61	0.02	0.05	0.29	0.774	6	16	0.06	0.07	0.86	0.392	41	42	-0.02	0.07	-0.23	0.816	34	3
Q86XP6	Gastrokine-2	GKN2	ENSG00000183607	30	-0.07	0.08	-0.86	0.392	34	7	-0.04	0.08	-0.54	0.588	42	NA	NA	NA	NA	NA	NA	2
Q8WWZ1	Interleukin-1 family member 10	IL1F10	ENSG00000136697	5	0.41	0.48	0.86	0.392	75	NA	NA	NA	NA	NA	NA	NA	NA	NA	NA	NA	NA	1
P50453	Serpin B9	SERPINB9	ENSG00000170542	NA	NA	NA	NA	NA	NA	NA	NA	NA	NA	NA	NA	8	0.19	0.22	0.86	0.392	35	1
Q3KPI0	Carcinoembryonic antigen-related cell adhesion molecule 21	CEACAM21	ENSG00000007129	NA	NA	NA	NA	NA	NA	NA	NA	NA	NA	NA	NA	34	0.02	0.03	0.85	0.393	4	1
Q9UHA4	Ragulator complex protein LAMTOR3	LAMTOR3	ENSG00000109270	9	0.09	0.11	0.85	0.393	0	14	0.02	0.05	0.49	0.621	0	NA	NA	NA	NA	NA	NA	2
P23435	Cerebellin-1	CBLN1	ENSG00000102924	87	-0.03	0.05	-0.5	0.617	5	18	-0.04	0.04	-0.85	0.394	26	NA	NA	NA	NA	NA	NA	2
Q8NBI6	Xyloside xylosyltransferase 1	XXYLT1	ENSG00000173950	13	0.1	0.12	0.85	0.395	0	5	0.16	0.23	0.69	0.491	75	NA	NA	NA	NA	NA	NA	2
Q9Y2R0	Cytochrome c oxidase assembly factor 3 homolog, mitochondrial	COA3	ENSG00000183978	13	0.12	0.15	0.85	0.395	42	5	0.07	0.12	0.55	0.582	55	NA	NA	NA	NA	NA	NA	2
O00443	Phosphatidylinositol 4-phosphate 3-kinase C2 domain-containing subunit alpha	PIK3C2A	ENSG00000011405	11	0.12	0.14	0.85	0.395	41	5	0.06	0.14	0.45	0.651	61	NA	NA	NA	NA	NA	NA	2
Q16769	Glutaminyl-peptide cyclotransferase	QPCT	ENSG00000115828	29	0.08	0.09	0.85	0.395	20	8	0.08	0.16	0.52	0.605	60	28	0.07	0.08	0.8	0.426	29	3
Q15884	Protein FAM189A2	FAM189A2	ENSG00000135063	3	-0.31	0.37	-0.85	0.395	47	3	-0.22	0.37	-0.58	0.563	79	NA	NA	NA	NA	NA	NA	2
Q9NZH8	Interleukin-36 gamma	IL36G	ENSG00000136688	NA	NA	NA	NA	NA	NA	NA	NA	NA	NA	NA	NA	3	-0.27	0.32	-0.85	0.395	24	1
P24666	Low molecular weight phosphotyrosine protein phosphatase	ACP1	ENSG00000143727	57	0.02	0.03	0.85	0.396	0	18	-0.01	0.03	-0.24	0.811	0	11	0.04	0.09	0.43	0.67	20	3
Q96C12	Armadillo repeat-containing protein 5:Armadillo Repeat Domain 2	ARMC5	ENSG00000140691	5	0.14	0.24	0.57	0.567	57	6	0.12	0.14	0.85	0.396	39	NA	NA	NA	NA	NA	NA	2
P04637	Cellular tumor antigen p53 R175H mutant	TP53	ENSG00000141510	6	0.16	0.32	0.5	0.614	75	8	-0.07	0.08	-0.85	0.396	10	NA	NA	NA	NA	NA	NA	2
Q08211	ATP-dependent RNA helicase A	DHX9	ENSG00000135829	10	0.15	0.18	0.85	0.396	51	6	0.03	0.1	0.26	0.797	18	NA	NA	NA	NA	NA	NA	2
Q9H3G5	Probable serine carboxypeptidase CPVL	CPVL	ENSG00000106066	NA	NA	NA	NA	NA	NA	NA	NA	NA	NA	NA	NA	71	-0.04	0.05	-0.85	0.396	43	1
Q13241	Natural killer cells antigen CD94	KLRD1	ENSG00000134539	NA	NA	NA	NA	NA	NA	NA	NA	NA	NA	NA	NA	43	-0.05	0.06	-0.85	0.397	0	1
Q9NZK5	Adenosine deaminase 2	ADA2	ENSG00000093072	29	0	0.05	-0.04	0.972	0	11	0.04	0.04	0.85	0.397	0	28	0.06	0.1	0.67	0.504	17	3
Q8NG68	Tubulin--tyrosine ligase	TTL	ENSG00000114999	4	0.32	0.38	0.85	0.398	53	NA	NA	NA	NA	NA	NA	NA	NA	NA	NA	NA	NA	1
Q8N6P7	Interleukin-22 receptor subunit alpha-1	IL22RA1	ENSG00000142677	6	0.17	0.2	0.85	0.398	39	NA	NA	NA	NA	NA	NA	8	-0.13	0.17	-0.73	0.466	70	2
Q49AH0	Cerebral dopamine neurotrophic factor	CDNF	ENSG00000185267	17	-0.08	0.09	-0.85	0.398	0	5	0	0.11	0.03	0.975	61	10	-0.01	0.08	-0.07	0.946	0	3
P49795	Regulator of G-protein signaling 19	RGS19	ENSG00000171700	14	0.11	0.14	0.84	0.399	32	5	0.04	0.13	0.32	0.747	53	NA	NA	NA	NA	NA	NA	2
Q96CU9	FAD-dependent oxidoreductase domain-containing protein 1	FOXRED1	ENSG00000110074	9	0.15	0.17	0.84	0.399	33	3	-0.16	0.27	-0.6	0.55	72	NA	NA	NA	NA	NA	NA	2
P54108	Cysteine-rich secretory protein 3	CRISP3	ENSG00000096006	NA	NA	NA	NA	NA	NA	NA	NA	NA	NA	NA	NA	72	0.04	0.04	0.84	0.399	7	1
Q12860	Contactin-1	CNTN1	ENSG00000018236	27	-0.05	0.09	-0.55	0.586	31	10	-0.08	0.09	-0.84	0.399	15	33	-0.02	0.07	-0.28	0.778	7	3
Q6PDA7	Sperm-associated antigen 11A	SPAG11A	ENSG00000178287	12	0.12	0.15	0.84	0.399	34	7	0.04	0.11	0.33	0.745	45	NA	NA	NA	NA	NA	NA	2
P00374	Dihydrofolate reductase	DHFR	ENSG00000228716	26	-0.02	0.08	-0.26	0.796	18	10	-0.07	0.08	-0.84	0.399	55	NA	NA	NA	NA	NA	NA	2
O60575	Serine protease inhibitor Kazal-type 4	SPINK4	ENSG00000122711	18	0.05	0.1	0.45	0.653	30	7	-0.01	0.08	-0.13	0.893	25	35	-0.04	0.04	-0.84	0.399	26	3
P43234	Cathepsin O	CTSO	ENSG00000256043	18	0.04	0.15	0.28	0.776	58	5	0.14	0.17	0.84	0.399	3	31	-0.09	0.11	-0.81	0.418	45	3
Q93099	Homogentisate 1,2-dioxygenase	HGD	ENSG00000113924	5	0.1	0.43	0.25	0.806	73	3	-0.18	0.22	-0.84	0.4	61	NA	NA	NA	NA	NA	NA	2
Q6IB77	Glycine N-acyltransferase	GLYAT	ENSG00000149124	6	0.25	0.3	0.84	0.4	42	3	0.12	0.27	0.46	0.649	77	NA	NA	NA	NA	NA	NA	2
O14904	Protein Wnt-9a	WNT9A	ENSG00000143816	NA	NA	NA	NA	NA	NA	NA	NA	NA	NA	NA	NA	8	-0.16	0.2	-0.84	0.4	0	1
Q9NZ45	CDGSH iron-sulfur domain-containing protein 1	CISD1	ENSG00000122873	6	0.3	0.35	0.84	0.4	67	NA	NA	NA	NA	NA	NA	NA	NA	NA	NA	NA	NA	1
Q9NS28	Regulator of G-protein signaling 18	RGS18	ENSG00000150681	3	-0.34	0.4	-0.84	0.4	0	NA	NA	NA	NA	NA	NA	NA	NA	NA	NA	NA	NA	1
P55145	Mesencephalic astrocyte-derived neurotrophic factor	MANF	ENSG00000145050	NA	NA	NA	NA	NA	NA	3	0.01	0.47	0.02	0.986	90	10	0.23	0.28	0.84	0.401	50	2
Q14CS0	UBX domain-containing protein 2B	UBXN2B	ENSG00000215114	4	0.31	0.37	0.84	0.401	44	NA	NA	NA	NA	NA	NA	NA	NA	NA	NA	NA	NA	1
Q6UWS5	Protein PET117 homolog, mitochondrial	PET117	ENSG00000232838	11	0.12	0.15	0.84	0.401	35	5	-0.06	0.17	-0.35	0.723	57	NA	NA	NA	NA	NA	NA	2
O60500	Nephrin	NPHS1	ENSG00000161270	NA	NA	NA	NA	NA	NA	NA	NA	NA	NA	NA	NA	26	0.07	0.08	0.84	0.402	3	1
Q9Y661	Heparan sulfate glucosamine 3-O-sulfotransferase 4	HS3ST4	ENSG00000182601	5	0.16	0.31	0.52	0.606	63	5	0.1	0.12	0.84	0.402	0	NA	NA	NA	NA	NA	NA	2
Q96CA5	Baculoviral IAP repeat-containing protein 7 Isoform beta	BIRC7	ENSG00000101197	6	0.13	0.15	0.84	0.402	12	4	0.08	0.14	0.59	0.557	72	NA	NA	NA	NA	NA	NA	2
Q8WZ42	Titin	TTN	ENSG00000155657	NA	NA	NA	NA	NA	NA	NA	NA	NA	NA	NA	NA	4	0.3	0.36	0.84	0.402	0	1
Q86VB7	Scavenger receptor cysteine-rich type 1 protein M130	CD163	ENSG00000177575	53	-0.06	0.07	-0.84	0.403	30	14	0.01	0.1	0.08	0.938	56	48	-0.04	0.08	-0.45	0.654	37	3
Q8NCH0	Carbohydrate sulfotransferase 14	CHST14	ENSG00000169105	3	-0.33	0.4	-0.84	0.403	47	NA	NA	NA	NA	NA	NA	NA	NA	NA	NA	NA	NA	1
Q96QR8	Transcriptional activator protein Pur-beta	PURB	ENSG00000146676	3	0.34	0.41	0.84	0.403	55	NA	NA	NA	NA	NA	NA	NA	NA	NA	NA	NA	NA	1
Q30KQ8	Beta-defensin 112	DEFB112	ENSG00000180872	6	0.23	0.27	0.84	0.403	14	NA	NA	NA	NA	NA	NA	NA	NA	NA	NA	NA	NA	1
Q6ZVM7	TOM1-like protein 2	TOM1L2	ENSG00000175662	21	0.09	0.1	0.84	0.404	36	9	0.04	0.08	0.52	0.601	36	NA	NA	NA	NA	NA	NA	2
Q9HBG7	T-lymphocyte surface antigen Ly-9	LY9	ENSG00000122224	39	-0.06	0.07	-0.84	0.404	28	6	-0.06	0.14	-0.42	0.678	65	38	-0.04	0.06	-0.69	0.489	11	3
O60896	Receptor activity-modifying protein 3	RAMP3	ENSG00000122679	5	0.25	0.34	0.73	0.468	60	3	0.17	0.2	0.84	0.404	66	NA	NA	NA	NA	NA	NA	2
P13686	Tartrate-resistant acid phosphatase type 5	ACP5	ENSG00000102575	22	0.09	0.11	0.83	0.404	24	10	0.08	0.13	0.58	0.561	52	34	-0.02	0.08	-0.22	0.827	35	3
Q6UWN8	Serine protease inhibitor Kazal-type 6	SPINK6	ENSG00000178172	27	-0.04	0.06	-0.58	0.562	44	8	-0.02	0.04	-0.45	0.656	0	11	0.08	0.1	0.83	0.404	30	3
P0DMM9	Sulfotransferase 1A3	SULT1A3	ENSG00000261052	15	-0.02	0.16	-0.1	0.921	0	5	0.13	0.15	0.83	0.405	11	NA	NA	NA	NA	NA	NA	2
P56645	Period circadian protein homolog 3	PER3	ENSG00000049246	NA	NA	NA	NA	NA	NA	NA	NA	NA	NA	NA	NA	20	-0.07	0.08	-0.83	0.405	37	1
Q9UKS7	Zinc finger protein Helios	IKZF2	ENSG00000030419	NA	NA	NA	NA	NA	NA	NA	NA	NA	NA	NA	NA	6	0.2	0.25	0.83	0.405	0	1
O15305	Phosphomannomutase 2	PMM2	ENSG00000140650	6	-0.15	0.19	-0.83	0.405	0	6	-0.05	0.14	-0.34	0.733	44	7	0.03	0.14	0.22	0.824	0	3
Q9NX01	Thioredoxin-like protein 4B	TXNL4B	ENSG00000140830	11	0.06	0.18	0.33	0.741	24	5	-0.11	0.13	-0.83	0.405	11	NA	NA	NA	NA	NA	NA	2
Q14515	SPARC-like protein 1	SPARCL1	ENSG00000152583	64	-0.02	0.05	-0.44	0.657	4	18	-0.02	0.05	-0.36	0.715	0	41	-0.04	0.05	-0.83	0.405	34	3
Q16853	Membrane primary amine oxidase	AOC3	ENSG00000131471	NA	NA	NA	NA	NA	NA	NA	NA	NA	NA	NA	NA	38	0.05	0.06	0.83	0.405	0	1
P51452	Dual specificity protein phosphatase 3	DUSP3	ENSG00000108861	NA	NA	NA	NA	NA	NA	3	0.29	0.35	0.83	0.405	70	NA	NA	NA	NA	NA	NA	1
Q9UDT6	CAP-Gly domain-containing linker protein 2	CLIP2	ENSG00000106665	NA	NA	NA	NA	NA	NA	NA	NA	NA	NA	NA	NA	9	0.21	0.26	0.83	0.405	49	1
Q92484	Acid sphingomyelinase-like phosphodiesterase 3a	SMPDL3A	ENSG00000172594	11	0.1	0.11	0.83	0.405	20	3	0.01	0.11	0.07	0.944	0	71	0.01	0.04	0.14	0.891	0	3
Q8IZI9	Interferon lambda-3	IFNL3	ENSG00000197110	6	0.23	0.27	0.83	0.406	13	5	0.1	0.18	0.56	0.577	0	NA	NA	NA	NA	NA	NA	2
Q8TE99	2-phosphoxylose phosphatase 1	PXYLP1	ENSG00000155893	9	0.14	0.17	0.83	0.406	34	5	0.04	0.12	0.32	0.751	33	NA	NA	NA	NA	NA	NA	2
Q14213	Interleukin-27 subunit beta	EBI3	ENSG00000105246	77	-0.03	0.03	-0.83	0.406	16	11	-0.02	0.04	-0.65	0.517	0	NA	NA	NA	NA	NA	NA	2
Q8IZQ5	Selenoprotein H	SELENOH	ENSG00000211450	3	-0.46	0.56	-0.83	0.406	85	NA	NA	NA	NA	NA	NA	NA	NA	NA	NA	NA	NA	1
O60496	Docking protein 2	DOK2	ENSG00000147443	4	0.29	0.63	0.45	0.65	71	NA	NA	NA	NA	NA	NA	7	0.3	0.36	0.83	0.406	64	2
Q08378	Golgin subfamily A member 3	GOLGA3	ENSG00000090615	NA	NA	NA	NA	NA	NA	NA	NA	NA	NA	NA	NA	6	0.16	0.2	0.83	0.406	58	1
P61956	Small ubiquitin-related modifier 2	SUMO2	ENSG00000188612	3	0.31	0.37	0.83	0.406	62	5	0.03	0.26	0.12	0.904	73	NA	NA	NA	NA	NA	NA	2
Q14626	Interleukin-11 receptor subunit alpha	IL11RA	ENSG00000137070	27	0.07	0.08	0.83	0.406	4	4	0.02	0.12	0.19	0.848	0	NA	NA	NA	NA	NA	NA	2
Q9NPC4	Lactosylceramide 4-alpha-galactosyltransferase	A4GALT	ENSG00000128274	44	0.04	0.06	0.69	0.488	21	5	0.11	0.13	0.83	0.407	72	NA	NA	NA	NA	NA	NA	2
Q14108	Lysosome membrane protein 2	SCARB2	ENSG00000138760	3	-0.5	0.6	-0.83	0.407	78	NA	NA	NA	NA	NA	NA	21	-0.05	0.11	-0.45	0.649	23	2
Q9Y4L1	Hypoxia up-regulated protein 1	HYOU1	ENSG00000149428	NA	NA	NA	NA	NA	NA	NA	NA	NA	NA	NA	NA	36	0.08	0.09	0.83	0.407	1	1
P06727	Apolipoprotein A-IV	APOA4	ENSG00000110244	6	0.22	0.27	0.83	0.407	0	NA	NA	NA	NA	NA	NA	7	0.09	0.27	0.35	0.726	0	2
Q8WWY7	WAP four-disulfide core domain protein 12	WFDC12	ENSG00000168703	NA	NA	NA	NA	NA	NA	NA	NA	NA	NA	NA	NA	50	-0.04	0.05	-0.83	0.407	0	1
P19174	1-phosphatidylinositol 4,5-bisphosphate phosphodiesterase gamma-1	PLCG1	ENSG00000124181	10	0.14	0.17	0.83	0.407	34	5	0.08	0.16	0.51	0.607	60	NA	NA	NA	NA	NA	NA	2
O94766	Galactosylgalactosylxylosylprotein 3-beta-glucuronosyltransferase 3	B3GAT3	ENSG00000149541	11	-0.16	0.2	-0.83	0.407	0	6	0.01	0.09	0.07	0.942	0	NA	NA	NA	NA	NA	NA	2
Q13564	NEDD8-activating enzyme E1 regulatory subunit	NAE1	ENSG00000159593	6	0.16	0.2	0.79	0.431	42	4	-0.16	0.2	-0.83	0.407	41	NA	NA	NA	NA	NA	NA	2
Q16557	Pregnancy-specific beta-1-glycoprotein 3	PSG3	ENSG00000221826	70	-0.04	0.05	-0.83	0.407	0	7	-0.03	0.05	-0.48	0.631	9	NA	NA	NA	NA	NA	NA	2
Q6P5Z2	Serine/threonine-protein kinase N3	PKN3	ENSG00000160447	NA	NA	NA	NA	NA	NA	NA	NA	NA	NA	NA	NA	3	0.2	0.24	0.83	0.407	55	1
Q9NXA8	NAD-dependent protein deacylase sirtuin-5, mitochondrial	SIRT5	ENSG00000124523	3	0.26	0.31	0.83	0.408	0	4	-0.03	0.23	-0.12	0.903	65	NA	NA	NA	NA	NA	NA	2
Q9UHL0	ATP-dependent RNA helicase DDX25	DDX25	ENSG00000109832	8	0.17	0.21	0.83	0.408	40	5	-0.11	0.18	-0.61	0.54	52	NA	NA	NA	NA	NA	NA	2
Q53S33	BolA-like protein 3	BOLA3	ENSG00000163170	NA	NA	NA	NA	NA	NA	3	0.16	0.19	0.83	0.408	62	NA	NA	NA	NA	NA	NA	1
P33681	T-lymphocyte activation antigen CD80	CD80	ENSG00000121594	NA	NA	NA	NA	NA	NA	NA	NA	NA	NA	NA	NA	37	0.05	0.06	0.83	0.408	8	1
Q04912	Macrophage-stimulating protein receptor	MST1R	ENSG00000164078	15	0.09	0.11	0.83	0.409	15	7	0	0.1	0.02	0.987	42	NA	NA	NA	NA	NA	NA	2
Q9BPX1	17-beta-hydroxysteroid dehydrogenase 14	HSD17B14	ENSG00000087076	7	0.27	0.33	0.83	0.409	64	4	-0.01	0.16	-0.09	0.932	17	29	-0.01	0.05	-0.18	0.86	18	3
Q96A84	EMI domain-containing protein 1	EMID1	ENSG00000186998	NA	NA	NA	NA	NA	NA	3	-0.3	0.37	-0.83	0.409	81	NA	NA	NA	NA	NA	NA	1
P16519	Neuroendocrine convertase 2	PCSK2	ENSG00000125851	7	0.17	0.2	0.83	0.409	22	4	0.16	0.24	0.67	0.504	80	NA	NA	NA	NA	NA	NA	2
Q14914	Prostaglandin reductase 1	PTGR1	ENSG00000106853	45	-0.01	0.05	-0.18	0.861	0	13	0.04	0.04	0.83	0.409	12	21	0.02	0.06	0.33	0.738	0	3
O43921	Ephrin-A2	EFNA2	ENSG00000099617	NA	NA	NA	NA	NA	NA	3	0.27	0.32	0.83	0.409	70	NA	NA	NA	NA	NA	NA	1
O75477	Erlin-1	ERLIN1	ENSG00000107566	13	0.14	0.17	0.82	0.41	41	4	0.09	0.21	0.44	0.66	75	NA	NA	NA	NA	NA	NA	2
Q9UHQ9	NADH-cytochrome b5 reductase 1	CYB5R1	ENSG00000159348	7	0.16	0.19	0.82	0.41	33	NA	NA	NA	NA	NA	NA	NA	NA	NA	NA	NA	NA	1
P14598	Neutrophil cytosol factor 1	NCF1	ENSG00000158517	20	0.08	0.1	0.82	0.41	0	6	-0.02	0.1	-0.22	0.824	0	NA	NA	NA	NA	NA	NA	2
Q15166	Serum paraoxonase/lactonase 3	PON3	ENSG00000105852	NA	NA	NA	NA	NA	NA	NA	NA	NA	NA	NA	NA	26	-0.06	0.08	-0.82	0.41	11	1
Q86VH4	Leucine-rich repeat transmembrane neuronal protein 4:Isoform 2, Extracellular domain	LRRTM4	ENSG00000176204	7	0.2	0.24	0.82	0.41	59	9	-0.03	0.05	-0.6	0.547	0	NA	NA	NA	NA	NA	NA	2
Q9P1Z2	Calcium-binding and coiled-coil domain-containing protein 1	CALCOCO1	ENSG00000012822	NA	NA	NA	NA	NA	NA	NA	NA	NA	NA	NA	NA	5	0.28	0.34	0.82	0.41	62	1
Q6BAA4	Fc receptor-like B	FCRLB	ENSG00000162746	21	0	0.09	-0.03	0.978	13	7	0.07	0.08	0.82	0.411	38	35	0.01	0.05	0.11	0.909	44	3
Q9ULL4	Plexin-B3	PLXNB3	ENSG00000198753	4	0.17	0.37	0.46	0.642	69	NA	NA	NA	NA	NA	NA	12	0.16	0.2	0.82	0.411	13	2
Q86Z14	Beta-klotho	KLB	ENSG00000134962	56	-0.03	0.05	-0.68	0.498	15	17	0.02	0.05	0.32	0.745	26	60	-0.04	0.04	-0.82	0.411	28	3
P07358	Complement component C8 beta chain	C8B	ENSG00000021852	NA	NA	NA	NA	NA	NA	NA	NA	NA	NA	NA	NA	23	-0.05	0.06	-0.82	0.412	36	1
Q9Y473	Zinc finger protein 175	ZNF175	ENSG00000105497	10	0.14	0.17	0.82	0.412	39	6	0.05	0.17	0.32	0.752	62	NA	NA	NA	NA	NA	NA	2
P09668	Pro-cathepsin H [Cleaved into: Cathepsin H mini chain; Cathepsin H	CTSH	ENSG00000103811	87	0.01	0.03	0.36	0.718	0	11	0.02	0.05	0.42	0.674	24	34	0.04	0.05	0.82	0.412	41	3
Q9Y6U7	RING finger protein 215:Cytoplasmic domain	RNF215	ENSG00000099999	4	0.43	0.53	0.82	0.412	67	NA	NA	NA	NA	NA	NA	NA	NA	NA	NA	NA	NA	1
Q4KMG9	Transmembrane protein 52B	TMEM52B	ENSG00000165685	6	-0.15	0.23	-0.65	0.517	58	3	-0.12	0.15	-0.82	0.412	28	NA	NA	NA	NA	NA	NA	2
P0DTE4	UDP-glucuronosyltransferase 2A1	UGT2A1	ENSG00000173610|ENSG00000271271	6	0.23	0.29	0.82	0.413	48	3	0.12	0.22	0.56	0.579	78	NA	NA	NA	NA	NA	NA	2
P43627	Killer cell immunoglobulin-like receptor 2DL2	KIR2DL2	ENSG00000275914	6	0.13	0.22	0.57	0.566	53	7	0.07	0.08	0.82	0.413	23	48	0.04	0.06	0.63	0.526	35	3
Q06190	Serine/threonine-protein phosphatase 2A regulatory subunit B'' subunit alpha	PPP2R3A	ENSG00000073711	18	0.03	0.12	0.23	0.816	26	3	0.15	0.19	0.82	0.413	67	NA	NA	NA	NA	NA	NA	2
Q6FHJ7	Secreted frizzled-related protein 4	SFRP4	ENSG00000106483	13	0.01	0.11	0.1	0.918	0	5	0.15	0.19	0.82	0.414	56	16	-0.03	0.13	-0.26	0.796	27	3
Q9H2X0	Chordin	CHRD	ENSG00000090539	11	0.08	0.26	0.32	0.749	49	3	0.19	0.24	0.82	0.414	45	NA	NA	NA	NA	NA	NA	2
Q96L93	Kinesin-like protein KIF16B	KIF16B	ENSG00000089177	11	0.12	0.15	0.82	0.414	41	6	0.1	0.13	0.75	0.454	53	NA	NA	NA	NA	NA	NA	2
O15392	Baculoviral IAP repeat-containing protein 5	BIRC5	ENSG00000089685	12	0.12	0.14	0.82	0.414	34	7	-0.03	0.09	-0.31	0.754	13	NA	NA	NA	NA	NA	NA	2
P13647	Keratin, type II cytoskeletal 5	KRT5	ENSG00000186081	15	0.12	0.14	0.82	0.415	6	4	0.09	0.19	0.49	0.622	53	11	-0.03	0.19	-0.18	0.861	35	3
Q8IW00	V-set and transmembrane domain-containing protein 4	VSTM4	ENSG00000165633	12	0.11	0.13	0.82	0.415	34	7	0.02	0.1	0.16	0.876	42	NA	NA	NA	NA	NA	NA	2
P06744	Glucose-6-phosphate isomerase	GPI	ENSG00000105220	4	-0.52	0.64	-0.82	0.415	80	NA	NA	NA	NA	NA	NA	10	-0.18	0.36	-0.5	0.615	68	2
Q9UKL4	Gap junction delta-2 protein	GJD2	ENSG00000159248	5	-0.23	0.29	-0.82	0.415	17	NA	NA	NA	NA	NA	NA	NA	NA	NA	NA	NA	NA	1
O14530	Thioredoxin domain-containing protein 9	TXNDC9	ENSG00000115514	NA	NA	NA	NA	NA	NA	NA	NA	NA	NA	NA	NA	9	0.22	0.28	0.82	0.415	33	1
Q9UK53	Inhibitor of growth protein 1	ING1	ENSG00000153487	NA	NA	NA	NA	NA	NA	3	0.27	0.34	0.81	0.415	79	3	-0.03	1.03	-0.03	0.976	91	2
P61026	Ras-related protein Rab-10	RAB10	ENSG00000084733	NA	NA	NA	NA	NA	NA	NA	NA	NA	NA	NA	NA	8	0.34	0.42	0.81	0.415	68	1
Q96C36	Pyrroline-5-carboxylate reductase 2	PYCR2	ENSG00000143811	13	0.1	0.13	0.81	0.415	32	6	0.02	0.1	0.2	0.84	43	NA	NA	NA	NA	NA	NA	2
P23582	C-type natriuretic peptide [Cleaved into: CNP-22; CNP-29; CNP-53]	NPPC	ENSG00000163273	NA	NA	NA	NA	NA	NA	NA	NA	NA	NA	NA	NA	7	0.33	0.4	0.81	0.416	51	1
Q6MZM0	Hephaestin-like protein 1	HEPHL1	ENSG00000181333	10	0.14	0.18	0.81	0.416	51	4	0.01	0.15	0.06	0.953	56	NA	NA	NA	NA	NA	NA	2
Q9HCM2	Plexin-A4	PLXNA4	ENSG00000221866	NA	NA	NA	NA	NA	NA	5	-0.03	0.31	-0.11	0.912	78	11	0.23	0.28	0.81	0.416	68	2
O43665	Regulator of G-protein signaling 10	RGS10	ENSG00000148908	NA	NA	NA	NA	NA	NA	NA	NA	NA	NA	NA	NA	5	0.3	0.36	0.81	0.416	39	1
P09093	Chymotrypsin-like elastase family member 3A	CELA3A	ENSG00000142789	NA	NA	NA	NA	NA	NA	NA	NA	NA	NA	NA	NA	44	-0.05	0.06	-0.81	0.416	0	1
Q6ZP65	Bicaudal D-related protein 1	BICDL1	ENSG00000135127	4	0.36	0.44	0.81	0.416	72	NA	NA	NA	NA	NA	NA	NA	NA	NA	NA	NA	NA	1
Q9BS86	Zona pellucida-binding protein 1	ZPBP	ENSG00000042813	11	0.13	0.16	0.81	0.416	44	5	0.05	0.12	0.38	0.701	56	NA	NA	NA	NA	NA	NA	2
P13928	Annexin A8	ANXA8	ENSG00000265190	12	0.13	0.16	0.81	0.416	39	6	0.01	0.14	0.05	0.962	56	NA	NA	NA	NA	NA	NA	2
Q9UBM4	Opticin	OPTC	ENSG00000188770	9	0.08	0.16	0.49	0.625	43	8	-0.02	0.1	-0.17	0.862	35	28	0.13	0.17	0.81	0.417	50	3
P43489	Tumor necrosis factor receptor superfamily member 4	TNFRSF4	ENSG00000186827	NA	NA	NA	NA	NA	NA	NA	NA	NA	NA	NA	NA	20	0.11	0.13	0.81	0.417	0	1
P16471	Prolactin receptor	PRLR	ENSG00000113494	6	0.21	0.25	0.81	0.417	50	NA	NA	NA	NA	NA	NA	NA	NA	NA	NA	NA	NA	1
P98066	Tumor necrosis factor-inducible gene 6 protein	TNFAIP6	ENSG00000123610	70	0.04	0.05	0.81	0.417	38	6	0.06	0.11	0.55	0.584	60	NA	NA	NA	NA	NA	NA	2
P52803	Ephrin-A5	EFNA5	ENSG00000184349	6	0.22	0.27	0.81	0.417	0	3	0.21	0.29	0.74	0.462	71	NA	NA	NA	NA	NA	NA	2
P05067	Amyloid-beta precursor protein	APP	ENSG00000142192	5	-0.16	0.2	-0.81	0.417	22	3	0.08	0.22	0.38	0.701	0	34	-0.01	0.11	-0.1	0.921	21	3
P06307	Cholecystokinin	CCK	ENSG00000187094	10	-0.04	0.2	-0.18	0.854	62	3	0.17	0.21	0.81	0.417	57	NA	NA	NA	NA	NA	NA	2
P43629	Killer cell immunoglobulin-like receptor 3DL1	KIR3DL1	ENSG00000167633	4	-0.07	0.27	-0.26	0.792	33	5	-0.12	0.15	-0.81	0.417	25	31	0	0.05	0.07	0.942	38	3
O75094	Slit homolog 3 protein	SLIT3	ENSG00000184347	9	-0.11	0.14	-0.81	0.417	14	6	-0.07	0.13	-0.55	0.581	36	NA	NA	NA	NA	NA	NA	2
P51636	Caveolin-2	CAV2	ENSG00000105971	12	0.11	0.14	0.81	0.417	8	6	0.04	0.15	0.24	0.81	52	NA	NA	NA	NA	NA	NA	2
O14931	Natural cytotoxicity triggering receptor 3	NCR3	ENSG00000225211|ENSG00000236315|ENSG00000206430|ENSG00000204475|ENSG00000236979|ENSG00000237808|ENSG00000223833|ENSG00000237103	13	0.16	0.2	0.81	0.418	55	8	-0.01	0.09	-0.17	0.865	0	NA	NA	NA	NA	NA	NA	2
Q96DG6	Carboxymethylenebutenolidase homolog	CMBL	ENSG00000164237	5	-0.15	0.18	-0.81	0.418	0	4	0.07	0.21	0.35	0.726	62	NA	NA	NA	NA	NA	NA	2
Q9NQ76	Matrix extracellular phosphoglycoprotein	MEPE	ENSG00000152595	NA	NA	NA	NA	NA	NA	NA	NA	NA	NA	NA	NA	30	0.1	0.12	0.81	0.418	29	1
P01877|P01876	Immunoglobulin A	IGHA2|IGHA1	ENSG00000211890|ENSG00000282633|ENSG00000211895	NA	NA	NA	NA	NA	NA	11	-0.08	0.1	-0.81	0.418	29	NA	NA	NA	NA	NA	NA	1
P08922	Proto-oncogene tyrosine-protein kinase ROS	ROS1	ENSG00000047936	12	0.12	0.14	0.81	0.418	33	4	0	0.17	0	0.999	58	NA	NA	NA	NA	NA	NA	2
Q9NPI6	mRNA-decapping enzyme 1A	DCP1A	ENSG00000272886	16	-0.08	0.11	-0.72	0.471	0	5	-0.12	0.15	-0.81	0.418	0	NA	NA	NA	NA	NA	NA	2
Q5JVS0	Intracellular hyaluronan-binding protein 4	HABP4	ENSG00000130956	15	-0.11	0.13	-0.81	0.418	43	14	-0.02	0.05	-0.41	0.685	20	NA	NA	NA	NA	NA	NA	2
P53384	Cytosolic Fe-S cluster assembly factor NUBP1	NUBP1	ENSG00000103274	NA	NA	NA	NA	NA	NA	NA	NA	NA	NA	NA	NA	4	0.29	0.36	0.81	0.418	0	1
Q86UW8	Hyaluronan and proteoglycan link protein 4	HAPLN4	NA	3	-0.26	0.32	-0.81	0.418	42	4	-0.18	0.25	-0.71	0.477	72	NA	NA	NA	NA	NA	NA	2
Q9Y3E2	BolA-like protein 1	BOLA1	ENSG00000178096	35	0.05	0.06	0.81	0.418	0	11	0.03	0.06	0.55	0.58	25	7	-0.03	0.24	-0.15	0.883	0	3
Q02246	Contactin-2	CNTN2	ENSG00000184144	60	0.04	0.05	0.81	0.418	33	15	-0.02	0.05	-0.34	0.736	13	38	0.02	0.04	0.43	0.669	0	3
Q8TF65	PDZ domain-containing protein GIPC2	GIPC2	ENSG00000137960	NA	NA	NA	NA	NA	NA	NA	NA	NA	NA	NA	NA	11	0.09	0.11	0.81	0.418	0	1
Q15848	Adiponectin	ADIPOQ	ENSG00000181092	27	0.03	0.08	0.36	0.718	0	7	0.08	0.1	0.81	0.418	0	37	-0.02	0.09	-0.24	0.81	16	3
Q14155	Rho guanine nucleotide exchange factor 7	ARHGEF7	ENSG00000102606	14	0.1	0.13	0.81	0.419	27	6	0.02	0.13	0.15	0.882	56	NA	NA	NA	NA	NA	NA	2
Q86Y29	B melanoma antigen 3	BAGE3	NA	10	0.08	0.1	0.81	0.419	1	NA	NA	NA	NA	NA	NA	NA	NA	NA	NA	NA	NA	1
P09429	High mobility group protein B1	HMGB1	ENSG00000189403	8	0.15	0.18	0.81	0.42	46	5	0.12	0.19	0.63	0.526	65	NA	NA	NA	NA	NA	NA	2
P53634	Dipeptidyl peptidase 1	CTSC	ENSG00000109861	11	0.13	0.16	0.81	0.42	40	5	0.02	0.15	0.14	0.889	65	36	-0.01	0.05	-0.15	0.882	35	3
O75355	Ectonucleoside triphosphate diphosphohydrolase 3	ENTPD3	ENSG00000168032	13	0.09	0.11	0.81	0.42	22	6	0.05	0.11	0.45	0.65	45	NA	NA	NA	NA	NA	NA	2
Q9H7Z7	Prostaglandin E synthase 2	PTGES2	ENSG00000148334	5	0.28	0.35	0.81	0.42	63	3	0.17	0.24	0.68	0.495	78	6	0.36	0.5	0.73	0.465	75	3
Q9NZJ5	Eukaryotic translation initiation factor 2-alpha kinase 3	EIF2AK3	ENSG00000172071	NA	NA	NA	NA	NA	NA	NA	NA	NA	NA	NA	NA	4	0.29	0.36	0.81	0.42	74	1
Q86UL8	Membrane-associated guanylate kinase, WW and PDZ domain-containing protein 2	MAGI2	ENSG00000187391	34	0.02	0.08	0.24	0.809	34	16	0.04	0.04	0.81	0.42	11	NA	NA	NA	NA	NA	NA	2
Q9ULB5	Cadherin-7	CDH7	ENSG00000081138	42	0.06	0.08	0.81	0.421	37	15	0.04	0.07	0.65	0.515	39	NA	NA	NA	NA	NA	NA	2
Q8NHJ6	Leukocyte immunoglobulin-like receptor subfamily B member 4	LILRB4	ENSG00000186818	30	0.05	0.08	0.68	0.496	10	15	0	0.07	-0.03	0.976	25	47	0.05	0.06	0.81	0.421	34	3
P61952	Guanine nucleotide-binding protein G(I)/G(S)/G(O) subunit gamma-11	GNG11	ENSG00000127920	14	0.1	0.12	0.8	0.421	28	7	0.02	0.11	0.18	0.855	45	NA	NA	NA	NA	NA	NA	2
Q9H9Q4	Non-homologous end-joining factor 1	NHEJ1	ENSG00000187736	4	0.28	0.35	0.8	0.422	67	3	0.16	0.28	0.58	0.562	84	NA	NA	NA	NA	NA	NA	2
P43360	Melanoma-associated antigen 6	MAGEA6	ENSG00000197172	6	0.16	0.2	0.8	0.422	51	4	0.09	0.15	0.63	0.527	59	NA	NA	NA	NA	NA	NA	2
P02775	Platelet basic protein	PPBP	ENSG00000163736	6	0.31	0.38	0.8	0.422	68	NA	NA	NA	NA	NA	NA	31	0.05	0.11	0.49	0.625	14	2
Q96K21	Abscission/NoCut checkpoint regulator	ZFYVE19	ENSG00000166140	NA	NA	NA	NA	NA	NA	NA	NA	NA	NA	NA	NA	14	0.08	0.11	0.8	0.423	45	1
P79483	HLA class II histocompatibility antigen, DR beta 3 chain	HLA-DRB3	ENSG00000196101|ENSG00000231679	10	-0.1	0.12	-0.8	0.423	0	3	-0.09	0.12	-0.78	0.438	0	NA	NA	NA	NA	NA	NA	2
P49755	Transmembrane emp24 domain-containing protein 10	TMED10	ENSG00000170348	26	-0.06	0.07	-0.8	0.423	0	9	-0.02	0.08	-0.24	0.807	62	NA	NA	NA	NA	NA	NA	2
O00238	Bone morphogenetic protein receptor type-1B	BMPR1B	ENSG00000138696	7	0.15	0.19	0.8	0.424	48	4	-0.01	0.21	-0.02	0.98	76	NA	NA	NA	NA	NA	NA	2
P62258	14-3-3 protein epsilon	YWHAE	ENSG00000108953|ENSG00000274474	3	0.37	0.47	0.8	0.424	84	3	-0.06	0.31	-0.21	0.833	64	NA	NA	NA	NA	NA	NA	2
O75781	Paralemmin-1	PALM	ENSG00000099864	13	0.1	0.13	0.8	0.424	26	5	0.03	0.09	0.27	0.784	24	12	-0.02	0.14	-0.17	0.868	1	3
Q16620	BDNF/NT-3 growth factors receptor	NTRK2	ENSG00000148053	8	0.18	0.23	0.8	0.424	27	NA	NA	NA	NA	NA	NA	12	0.02	0.19	0.08	0.934	12	2
Q9NRA0	Sphingosine kinase 2	SPHK2	ENSG00000063176	7	0.2	0.25	0.8	0.424	56	NA	NA	NA	NA	NA	NA	NA	NA	NA	NA	NA	NA	1
P01042	Kininogen-1	KNG1	ENSG00000113889	20	0.07	0.09	0.8	0.425	50	10	0.06	0.09	0.73	0.466	68	NA	NA	NA	NA	NA	NA	2
Q15768	Ephrin-B3:Cytoplasmic domain	EFNB3	ENSG00000108947	NA	NA	NA	NA	NA	NA	3	0.19	0.24	0.8	0.425	47	NA	NA	NA	NA	NA	NA	1
P35625	Metalloproteinase inhibitor 3	TIMP3	ENSG00000100234	51	-0.01	0.04	-0.32	0.749	31	13	-0.04	0.05	-0.8	0.426	63	49	-0.03	0.05	-0.52	0.601	17	3
Q86TH1	ADAMTS-like protein 2	ADAMTSL2	ENSG00000197859	10	-0.13	0.19	-0.67	0.503	0	8	0.07	0.17	0.42	0.673	40	18	-0.12	0.16	-0.8	0.426	0	3
P31483	Nucleolysin TIA-1 isoform p40	TIA1	ENSG00000116001	NA	NA	NA	NA	NA	NA	NA	NA	NA	NA	NA	NA	8	0.27	0.34	0.8	0.426	64	1
Q8NI38	NF-kappa-B inhibitor delta	NFKBID	ENSG00000167604	7	-0.11	0.14	-0.79	0.427	33	NA	NA	NA	NA	NA	NA	NA	NA	NA	NA	NA	NA	1
Q9UMX1	Suppressor of fused homolog	SUFU	ENSG00000107882	5	0.14	0.23	0.61	0.543	54	5	0.14	0.18	0.79	0.427	55	NA	NA	NA	NA	NA	NA	2
Q9BY32	Inosine triphosphate pyrophosphatase	ITPA	ENSG00000125877	54	-0.03	0.04	-0.79	0.427	0	13	-0.01	0.04	-0.19	0.852	0	19	0	0.05	0.05	0.958	24	3
O15263	Beta-defensin 4A	DEFB4A	ENSG00000285181|ENSG00000177257|ENSG00000285433|ENSG00000171711|ENSG00000275444	39	-0.08	0.1	-0.79	0.427	0	3	0.01	0.42	0.03	0.973	87	NA	NA	NA	NA	NA	NA	2
Q9BYE9	Cadherin-related family member 2	CDHR2	ENSG00000074276	NA	NA	NA	NA	NA	NA	NA	NA	NA	NA	NA	NA	25	-0.11	0.14	-0.79	0.427	0	1
Q13277	Syntaxin-3	STX3	ENSG00000166900	NA	NA	NA	NA	NA	NA	3	-0.04	0.31	-0.13	0.896	80	5	-0.14	0.18	-0.79	0.427	40	2
Q9NRX6	Protein kish-B	TMEM167B	ENSG00000215717	3	-0.01	0.55	-0.01	0.99	74	3	-0.3	0.38	-0.79	0.428	84	NA	NA	NA	NA	NA	NA	2
P14209	CD99 antigen	CD99	ENSG00000002586	NA	NA	NA	NA	NA	NA	NA	NA	NA	NA	NA	NA	9	0.19	0.24	0.79	0.428	38	1
Q9Y3C4	EKC/KEOPS complex subunit TPRKB	TPRKB	ENSG00000144034	8	0.19	0.24	0.79	0.428	68	5	0.05	0.16	0.31	0.76	59	NA	NA	NA	NA	NA	NA	2
Q8TEB7	E3 ubiquitin-protein ligase RNF128:region 2	RNF128	ENSG00000133135	10	0.13	0.17	0.79	0.429	44	6	0.05	0.11	0.43	0.667	43	NA	NA	NA	NA	NA	NA	2
Q9NZW5	MAGUK p55 subfamily member 6	PALS2	ENSG00000105926	6	0.19	0.23	0.79	0.429	53	3	0.1	0.28	0.36	0.72	77	NA	NA	NA	NA	NA	NA	2
P51668	Ubiquitin-conjugating enzyme E2 D1	UBE2D1	ENSG00000072401	13	0.09	0.12	0.79	0.429	26	9	-0.02	0.09	-0.2	0.843	20	NA	NA	NA	NA	NA	NA	2
Q9H251	Cadherin-23	CDH23	ENSG00000107736	NA	NA	NA	NA	NA	NA	NA	NA	NA	NA	NA	NA	5	0.2	0.25	0.79	0.429	54	1
Q14449	Growth factor receptor-bound protein 14	GRB14	ENSG00000115290	6	0.21	0.26	0.79	0.429	34	3	0.08	0.23	0.33	0.743	45	NA	NA	NA	NA	NA	NA	2
Q9BXJ0	Complement C1q tumor necrosis factor-related protein 5	C1QTNF5	ENSG00000223953	21	0	0.11	-0.01	0.991	31	13	-0.04	0.09	-0.47	0.64	0	21	-0.07	0.09	-0.79	0.429	0	3
Q9Y624	Junctional adhesion molecule A	F11R	ENSG00000158769	NA	NA	NA	NA	NA	NA	NA	NA	NA	NA	NA	NA	16	0.14	0.18	0.79	0.43	27	1
P15291	Beta-1,4-galactosyltransferase 1	B4GALT1	ENSG00000086062	13	0.06	0.11	0.51	0.608	37	6	0.09	0.11	0.79	0.43	65	22	0.05	0.08	0.61	0.543	20	3
Q8IWQ3	Serine/threonine-protein kinase BRSK2	BRSK2	ENSG00000174672	8	0.15	0.19	0.79	0.43	33	6	0.07	0.1	0.67	0.501	25	23	0.01	0.06	0.23	0.82	0	3
P11487	Fibroblast growth factor 3	FGF3	ENSG00000186895	NA	NA	NA	NA	NA	NA	3	0.17	0.22	0.79	0.43	43	NA	NA	NA	NA	NA	NA	1
P07949	Proto-oncogene tyrosine-protein kinase receptor Ret	RET	ENSG00000165731	24	-0.01	0.08	-0.15	0.879	15	9	-0.06	0.07	-0.79	0.43	0	29	-0.03	0.07	-0.43	0.67	3	3
Q4LDE5	Sushi, von Willebrand factor type A, EGF and pentraxin domain-containing protein 1:EGF-like domains 4-6	SVEP1	ENSG00000165124	54	0.03	0.06	0.49	0.624	6	15	-0.06	0.08	-0.79	0.43	45	NA	NA	NA	NA	NA	NA	2
Q96P66	Probable G-protein coupled receptor 101	GPR101	ENSG00000165370	NA	NA	NA	NA	NA	NA	3	-0.14	0.18	-0.79	0.431	35	NA	NA	NA	NA	NA	NA	1
Q8N0W4	Neuroligin-4, X-linked	NLGN4X	ENSG00000146938	4	-0.39	0.49	-0.79	0.431	71	3	-0.13	0.42	-0.32	0.747	87	NA	NA	NA	NA	NA	NA	2
P18440	Arylamine N-acetyltransferase 1	NAT1	ENSG00000171428	19	-0.05	0.1	-0.54	0.592	11	6	-0.06	0.07	-0.79	0.431	0	NA	NA	NA	NA	NA	NA	2
P41221	Protein Wnt-5a	WNT5A	ENSG00000114251	26	-0.08	0.1	-0.79	0.432	31	12	0.05	0.08	0.56	0.572	15	NA	NA	NA	NA	NA	NA	2
Q02790	Peptidyl-prolyl cis-trans isomerase FKBP4	FKBP4	ENSG00000004478	3	0.61	0.78	0.79	0.432	89	4	0.12	0.23	0.5	0.616	63	10	0.16	0.29	0.53	0.593	60	3
B2RUY7	von Willebrand factor C domain-containing protein 2-like	VWC2L	ENSG00000174453	4	0.41	0.52	0.79	0.432	71	NA	NA	NA	NA	NA	NA	NA	NA	NA	NA	NA	NA	1
O75556	Mammaglobin-B	SCGB2A1	ENSG00000124939	4	0.36	0.46	0.79	0.432	73	NA	NA	NA	NA	NA	NA	NA	NA	NA	NA	NA	NA	1
Q9P2N7	Kelch-like protein 13	KLHL13	ENSG00000003096	12	0.12	0.16	0.75	0.451	43	5	0.1	0.13	0.79	0.432	59	NA	NA	NA	NA	NA	NA	2
Q9UNG2	Tumor necrosis factor ligand superfamily member 18	TNFSF18	ENSG00000120337	10	0.12	0.16	0.79	0.432	44	4	0.01	0.13	0.05	0.964	55	NA	NA	NA	NA	NA	NA	2
Q96LW7	Caspase recruitment domain-containing protein 19	CARD19	ENSG00000165233	6	0.2	0.26	0.78	0.433	50	NA	NA	NA	NA	NA	NA	NA	NA	NA	NA	NA	NA	1
Q969E1	Liver-expressed antimicrobial peptide 2	LEAP2	ENSG00000164406	20	0.07	0.09	0.78	0.433	0	4	-0.05	0.1	-0.46	0.643	12	NA	NA	NA	NA	NA	NA	2
P38919	Eukaryotic initiation factor 4A-III	EIF4A3	ENSG00000141543	NA	NA	NA	NA	NA	NA	3	0.17	0.21	0.78	0.433	40	NA	NA	NA	NA	NA	NA	1
P27105	Erythrocyte band 7 integral membrane protein	STOM	ENSG00000148175	5	0.03	0.24	0.14	0.889	0	3	0.13	0.17	0.78	0.433	0	NA	NA	NA	NA	NA	NA	2
Q16627	C-C motif chemokine 14	CCL14	ENSG00000276409	28	0.03	0.06	0.61	0.545	0	11	0.04	0.05	0.78	0.433	0	21	0.02	0.09	0.19	0.85	55	3
P67870|P68400	Casein kinase II 2-alpha:2-beta heterotetramer	CSNK2B|CSNK2A1	ENSG00000224398|ENSG00000224774|ENSG00000232960|ENSG00000206406|ENSG00000204435|ENSG00000230700|ENSG00000228875|ENSG00000101266	NA	NA	NA	NA	NA	NA	3	0.16	0.21	0.78	0.433	63	NA	NA	NA	NA	NA	NA	1
Q86Y01	E3 ubiquitin-protein ligase DTX1	DTX1	ENSG00000135144	20	0	0.15	0.01	0.991	56	8	-0.07	0.09	-0.78	0.434	21	NA	NA	NA	NA	NA	NA	2
Q6NX45	Zinc finger protein 774	ZNF774	ENSG00000196391	6	0.23	0.3	0.78	0.434	63	NA	NA	NA	NA	NA	NA	NA	NA	NA	NA	NA	NA	1
P02730	Band 3 anion transport protein	SLC4A1	ENSG00000004939	NA	NA	NA	NA	NA	NA	NA	NA	NA	NA	NA	NA	3	-0.31	0.4	-0.78	0.434	0	1
O95183	Vesicle-associated membrane protein 5	VAMP5	ENSG00000168899	NA	NA	NA	NA	NA	NA	NA	NA	NA	NA	NA	NA	5	0.32	0.41	0.78	0.434	66	1
O43895	Xaa-Pro aminopeptidase 2	XPNPEP2	ENSG00000122121	NA	NA	NA	NA	NA	NA	NA	NA	NA	NA	NA	NA	24	0.1	0.13	0.78	0.434	39	1
O00401	Neural Wiskott-Aldrich syndrome protein	WASL	ENSG00000106299	NA	NA	NA	NA	NA	NA	NA	NA	NA	NA	NA	NA	6	-0.19	0.25	-0.78	0.434	0	1
P08697	Alpha-2-antiplasmin	SERPINF2	ENSG00000167711	10	-0.11	0.18	-0.59	0.553	0	5	-0.03	0.12	-0.23	0.817	0	10	-0.13	0.16	-0.78	0.434	0	3
Q8IU85	Calcium/calmodulin-dependent protein kinase type 1D	CAMK1D	ENSG00000183049	14	0.1	0.12	0.78	0.435	25	8	0.03	0.11	0.27	0.784	41	NA	NA	NA	NA	NA	NA	2
Q6P179	Endoplasmic reticulum aminopeptidase 2	ERAP2	ENSG00000164308	165	-0.02	0.03	-0.78	0.436	29	24	-0.01	0.03	-0.33	0.743	22	NA	NA	NA	NA	NA	NA	2
Q9BSQ5	Cerebral cavernous malformations 2 protein	CCM2	ENSG00000136280	6	0.16	0.21	0.78	0.436	43	NA	NA	NA	NA	NA	NA	NA	NA	NA	NA	NA	NA	1
Q6PL45	BRICHOS domain-containing protein 5	BRICD5	ENSG00000182685	6	-0.21	0.27	-0.78	0.437	47	7	-0.05	0.15	-0.31	0.753	49	NA	NA	NA	NA	NA	NA	2
Q15526	Surfeit locus protein 1	SURF1	ENSG00000148290|ENSG00000280627	34	0.02	0.09	0.28	0.781	44	10	-0.05	0.07	-0.78	0.437	0	NA	NA	NA	NA	NA	NA	2
O43908	NKG2-F type II integral membrane protein	KLRC4	ENSG00000183542	3	0.44	0.57	0.78	0.437	84	NA	NA	NA	NA	NA	NA	NA	NA	NA	NA	NA	NA	1
Q9NPH9	Interleukin-26	IL26	ENSG00000111536	85	0.02	0.03	0.66	0.508	16	17	-0.02	0.03	-0.78	0.437	0	NA	NA	NA	NA	NA	NA	2
Q92918	Mitogen-activated protein kinase kinase kinase kinase 1	MAP4K1	NA	21	0.05	0.11	0.44	0.658	32	7	-0.05	0.06	-0.78	0.437	39	NA	NA	NA	NA	NA	NA	2
Q6EIG7	C-type lectin domain family 6 member A	CLEC6A	ENSG00000205846	NA	NA	NA	NA	NA	NA	NA	NA	NA	NA	NA	NA	28	0.05	0.07	0.78	0.438	3	1
P12109	Collagen alpha-1(VI) chain	COL6A1	ENSG00000142156	64	0.02	0.03	0.78	0.438	6	13	0.01	0.03	0.34	0.737	0	NA	NA	NA	NA	NA	NA	2
O14929	Histone acetyltransferase type B catalytic subunit	HAT1	ENSG00000128708	20	0.09	0.11	0.78	0.438	44	8	0.03	0.08	0.38	0.707	37	NA	NA	NA	NA	NA	NA	2
P40199	Carcinoembryonic antigen-related cell adhesion molecule 6	CEACAM6	ENSG00000086548	NA	NA	NA	NA	NA	NA	NA	NA	NA	NA	NA	NA	40	0.08	0.1	0.77	0.438	17	1
Q9NUP9	Protein lin-7 homolog C	LIN7C	ENSG00000148943	13	0.1	0.13	0.77	0.438	28	5	0.1	0.18	0.56	0.577	63	NA	NA	NA	NA	NA	NA	2
P78423	Fractalkine	CX3CL1	ENSG00000006210	17	0.08	0.1	0.77	0.439	14	6	0.02	0.12	0.15	0.881	55	33	-0.03	0.11	-0.26	0.793	23	3
Q8NFZ4	Neuroligin-2:Cytoplasmic domain	NLGN2	ENSG00000283859|ENSG00000169992	12	-0.16	0.21	-0.77	0.439	55	6	0.04	0.16	0.23	0.821	32	NA	NA	NA	NA	NA	NA	2
Q01469	Fatty acid-binding protein 5	FABP5	ENSG00000164687	NA	NA	NA	NA	NA	NA	NA	NA	NA	NA	NA	NA	8	0.29	0.38	0.77	0.439	64	1
P19801	Amiloride-sensitive amine oxidase [copper-containing]	AOC1	ENSG00000002726	75	0	0.03	-0.05	0.964	12	10	0	0.04	0.02	0.987	25	5	-0.09	0.11	-0.77	0.439	21	3
O95297	Myelin protein zero-like protein 1	MPZL1	ENSG00000197965	4	0.09	0.34	0.26	0.792	15	4	0.11	0.14	0.77	0.439	20	NA	NA	NA	NA	NA	NA	2
P55103	Inhibin beta C chain	INHBC	ENSG00000175189	7	-0.17	0.22	-0.77	0.439	16	21	-0.02	0.03	-0.7	0.482	0	29	-0.01	0.06	-0.12	0.904	33	3
Q969R5	Lethal(3)malignant brain tumor-like protein 2	L3MBTL2	ENSG00000100395	3	0.34	0.44	0.77	0.439	57	NA	NA	NA	NA	NA	NA	NA	NA	NA	NA	NA	NA	1
Q8WWK9	Cytoskeleton-associated protein 2	CKAP2	ENSG00000136108	15	0.01	0.11	0.08	0.939	0	6	0.11	0.15	0.77	0.439	29	NA	NA	NA	NA	NA	NA	2
P49221	Protein-glutamine gamma-glutamyltransferase 4	TGM4	ENSG00000281886|ENSG00000163810	6	0.27	0.35	0.77	0.439	55	NA	NA	NA	NA	NA	NA	NA	NA	NA	NA	NA	NA	1
Q16719	Kynureninase	KYNU	ENSG00000115919	30	-0.01	0.07	-0.1	0.92	7	10	-0.03	0.06	-0.55	0.581	27	16	-0.1	0.12	-0.77	0.439	41	3
Q7Z4P5	Growth/differentiation factor 7	GDF7	ENSG00000143869	NA	NA	NA	NA	NA	NA	4	-0.22	0.28	-0.77	0.44	66	NA	NA	NA	NA	NA	NA	1
Q15555	Microtubule-associated protein RP/EB family member 2	MAPRE2	ENSG00000166974	4	0.16	0.21	0.77	0.44	0	NA	NA	NA	NA	NA	NA	NA	NA	NA	NA	NA	NA	1
Q13867	Bleomycin hydrolase	BLMH	ENSG00000108578	4	0.21	0.35	0.6	0.547	40	3	0.21	0.27	0.77	0.44	63	28	-0.01	0.06	-0.19	0.847	10	3
Q9Y5E8	Protocadherin beta-15	PCDHB15	ENSG00000113248	NA	NA	NA	NA	NA	NA	NA	NA	NA	NA	NA	NA	28	0.05	0.07	0.77	0.44	29	1
O43390	Heterogeneous nuclear ribonucleoprotein R	HNRNPR	ENSG00000125944|ENSG00000282958	4	0.14	0.34	0.41	0.681	69	3	0.22	0.29	0.77	0.441	73	NA	NA	NA	NA	NA	NA	2
O95295	SNARE-associated protein Snapin	SNAPIN	ENSG00000143553	5	0.18	0.28	0.64	0.519	58	NA	NA	NA	NA	NA	NA	4	0.32	0.41	0.77	0.441	30	2
Q99733	Nucleosome assembly protein 1-like 4	NAP1L4	ENSG00000205531	3	-0.17	0.22	-0.77	0.441	0	NA	NA	NA	NA	NA	NA	14	0.03	0.16	0.18	0.859	52	2
Q6WN34	Chordin-like protein 2	CHRDL2	ENSG00000054938	22	-0.07	0.09	-0.77	0.441	2	3	-0.06	0.16	-0.41	0.68	73	16	-0.04	0.1	-0.4	0.691	13	3
P15514	Amphiregulin	AREG	ENSG00000109321	3	0.35	0.45	0.77	0.441	57	NA	NA	NA	NA	NA	NA	11	0.19	0.26	0.73	0.465	72	2
P25189	Myelin protein P0	MPZ	ENSG00000158887	42	-0.02	0.07	-0.26	0.796	0	8	-0.08	0.11	-0.77	0.442	30	NA	NA	NA	NA	NA	NA	2
Q9P2T1	GMP reductase 2	GMPR2	ENSG00000100938	16	0.07	0.09	0.77	0.442	0	8	0.05	0.06	0.7	0.481	3	11	0.01	0.26	0.04	0.971	52	3
Q9UKG9	Peroxisomal carnitine O-octanoyltransferase	CROT	ENSG00000005469	33	-0.06	0.07	-0.77	0.442	0	9	0.01	0.06	0.1	0.918	0	NA	NA	NA	NA	NA	NA	2
P53396	ATP-citrate synthase	ACLY	ENSG00000131473	4	0.3	0.39	0.77	0.442	66	NA	NA	NA	NA	NA	NA	NA	NA	NA	NA	NA	NA	1
O75056	Syndecan-3	SDC3	ENSG00000162512	12	0.04	0.15	0.29	0.774	32	7	0.1	0.13	0.77	0.442	45	NA	NA	NA	NA	NA	NA	2
Q7Z7B7	Beta-defensin 132	DEFB132	ENSG00000186458	21	0.07	0.1	0.77	0.443	30	10	0.02	0.07	0.23	0.816	21	NA	NA	NA	NA	NA	NA	2
Q05086	Ubiquitin-protein ligase E3A	UBE3A	ENSG00000114062	4	0.38	0.5	0.77	0.443	68	NA	NA	NA	NA	NA	NA	NA	NA	NA	NA	NA	NA	1
P02774	Vitamin D-binding protein	GC	ENSG00000145321	7	-0.16	0.2	-0.77	0.443	2	3	-0.09	0.18	-0.49	0.627	40	37	-0.02	0.03	-0.68	0.498	0	3
Q9NUU7	ATP-dependent RNA helicase DDX19A	DDX19A	ENSG00000168872	NA	NA	NA	NA	NA	NA	3	0.22	0.29	0.77	0.443	75	NA	NA	NA	NA	NA	NA	1
Q01432	AMP deaminase 3	AMPD3	ENSG00000133805	NA	NA	NA	NA	NA	NA	NA	NA	NA	NA	NA	NA	11	-0.1	0.14	-0.77	0.444	25	1
Q8N5S9	Calcium/calmodulin-dependent protein kinase kinase 1	CAMKK1	ENSG00000004660	NA	NA	NA	NA	NA	NA	NA	NA	NA	NA	NA	NA	6	-0.15	0.2	-0.77	0.444	62	1
Q96JB5	CDK5 regulatory subunit-associated protein 3	CDK5RAP3	ENSG00000108465	NA	NA	NA	NA	NA	NA	NA	NA	NA	NA	NA	NA	7	0.28	0.37	0.76	0.444	64	1
Q8WU20	Fibroblast growth factor receptor substrate 2	FRS2	ENSG00000166225	5	0.2	0.27	0.76	0.445	65	3	0.13	0.28	0.48	0.628	85	NA	NA	NA	NA	NA	NA	2
Q9NWT6	Hypoxia-inducible factor 1-alpha inhibitor	HIF1AN	ENSG00000166135	4	0.48	0.63	0.76	0.445	84	NA	NA	NA	NA	NA	NA	NA	NA	NA	NA	NA	NA	1
P07196	Neurofilament light polypeptide	NEFL	ENSG00000277586	50	0.03	0.04	0.76	0.445	0	11	0.01	0.04	0.36	0.722	18	6	-0.22	0.34	-0.65	0.515	0	3
P19438	Tumor necrosis factor receptor superfamily member 1A	TNFRSF1A	ENSG00000067182	9	-0.13	0.18	-0.72	0.474	7	3	0.27	0.36	0.76	0.445	75	11	-0.14	0.19	-0.73	0.468	24	3
P54687	Branched-chain-amino-acid aminotransferase, cytosolic	BCAT1	ENSG00000060982	NA	NA	NA	NA	NA	NA	NA	NA	NA	NA	NA	NA	18	0.06	0.08	0.76	0.445	21	1
P49247	Ribose-5-phosphate isomerase	RPIA	ENSG00000153574	7	0.14	0.19	0.76	0.445	40	3	0.11	0.15	0.76	0.445	75	NA	NA	NA	NA	NA	NA	2
O00142	Thymidine kinase 2, mitochondrial	TK2	ENSG00000166548	3	0.05	0.18	0.3	0.761	32	4	0.13	0.17	0.76	0.446	19	NA	NA	NA	NA	NA	NA	2
Q96KP4	Cytosolic non-specific dipeptidase	CNDP2	ENSG00000133313	11	0.11	0.15	0.76	0.446	42	6	0.01	0.1	0.08	0.94	6	NA	NA	NA	NA	NA	NA	2
P01350	Gastrin	GAST	ENSG00000184502	NA	NA	NA	NA	NA	NA	NA	NA	NA	NA	NA	NA	12	-0.14	0.18	-0.76	0.447	21	1
Q9UQC9	Calcium-activated chloride channel regulator 2	CLCA2	ENSG00000137975	7	0.1	0.16	0.59	0.557	21	7	0.09	0.12	0.76	0.447	12	NA	NA	NA	NA	NA	NA	2
P05026	Sodium/potassium-transporting ATPase subunit beta-1	ATP1B1	ENSG00000143153	26	0.06	0.08	0.76	0.447	0	13	-0.05	0.08	-0.63	0.526	0	NA	NA	NA	NA	NA	NA	2
P54819	Adenylate kinase 2, mitochondrial	AK2	ENSG00000004455	NA	NA	NA	NA	NA	NA	NA	NA	NA	NA	NA	NA	5	0.44	0.58	0.76	0.447	70	1
Q96NY8	Nectin-4	NECTIN4	ENSG00000143217	NA	NA	NA	NA	NA	NA	NA	NA	NA	NA	NA	NA	17	0.09	0.11	0.76	0.447	20	1
O75460	Serine/threonine-protein kinase/endoribonuclease IRE1	ERN1	ENSG00000178607	4	0.09	0.46	0.2	0.838	64	NA	NA	NA	NA	NA	NA	17	-0.09	0.12	-0.76	0.447	29	2
O14618	Copper chaperone for superoxide dismutase	CCS	ENSG00000173992	12	0.09	0.12	0.76	0.447	9	3	-0.03	0.16	-0.19	0.849	57	19	-0.01	0.09	-0.12	0.905	51	3
P52758	2-iminobutanoate/2-iminopropanoate deaminase	RIDA	ENSG00000132541	12	-0.09	0.11	-0.76	0.447	1	4	-0.07	0.1	-0.66	0.508	2	12	-0.01	0.1	-0.12	0.908	9	3
P62072	Mitochondrial import inner membrane translocase subunit Tim10	TIMM10	ENSG00000134809	NA	NA	NA	NA	NA	NA	NA	NA	NA	NA	NA	NA	12	-0.15	0.2	-0.76	0.448	50	1
Q14894	Ketimine reductase mu-crystallin	CRYM	ENSG00000103316	NA	NA	NA	NA	NA	NA	NA	NA	NA	NA	NA	NA	13	0.07	0.09	0.76	0.448	10	1
Q10589	Bone marrow stromal antigen 2	BST2	ENSG00000130303	NA	NA	NA	NA	NA	NA	NA	NA	NA	NA	NA	NA	30	0.11	0.14	0.76	0.448	45	1
Q9NRY6	Phospholipid scramblase 3	PLSCR3	ENSG00000187838	5	0.24	0.32	0.76	0.448	50	NA	NA	NA	NA	NA	NA	4	-0.21	0.44	-0.47	0.635	60	2
Q8IUC4	Rhophilin-2	RHPN2	ENSG00000131941	13	0.11	0.15	0.76	0.449	39	4	0.04	0.16	0.22	0.828	69	NA	NA	NA	NA	NA	NA	2
Q8N8R5	UPF0565 protein C2orf69	C2orf69	ENSG00000178074	NA	NA	NA	NA	NA	NA	NA	NA	NA	NA	NA	NA	3	0.24	0.31	0.76	0.449	58	1
Q15063	Periostin	POSTN	ENSG00000133110	15	0.06	0.11	0.53	0.597	20	8	0.11	0.14	0.76	0.45	3	21	0.05	0.08	0.56	0.574	13	3
Q9UJK0	Ribosome biogenesis protein TSR3 homolog	TSR3	ENSG00000007520	13	0.1	0.14	0.76	0.45	26	7	0.03	0.11	0.27	0.789	18	NA	NA	NA	NA	NA	NA	2
Q6UXL0	Interleukin-20 receptor subunit beta	IL20RB	ENSG00000174564	11	0.14	0.19	0.75	0.45	0	3	0.01	0.21	0.03	0.979	41	3	-0.04	0.27	-0.14	0.889	0	3
Q5T1S8	Noncompact myelin-associated protein	NCMAP	ENSG00000184454	51	0.02	0.05	0.42	0.675	2	6	0.1	0.14	0.75	0.45	66	NA	NA	NA	NA	NA	NA	2
Q9BXS1	Isopentenyl-diphosphate delta-isomerase 2	IDI2	ENSG00000148377	NA	NA	NA	NA	NA	NA	NA	NA	NA	NA	NA	NA	6	0.25	0.33	0.75	0.451	29	1
P42224	Signal transducer and activator of transcription 1-alpha/beta	STAT1	ENSG00000115415	4	0.23	0.3	0.75	0.451	37	NA	NA	NA	NA	NA	NA	NA	NA	NA	NA	NA	NA	1
O00212	Rho-related GTP-binding protein RhoD	RHOD	ENSG00000173156	3	-0.34	0.46	-0.73	0.464	86	3	-0.14	0.18	-0.75	0.451	54	NA	NA	NA	NA	NA	NA	2
Q8IYS2	Uncharacterized protein KIAA2013	KIAA2013	ENSG00000116685	31	0.04	0.06	0.58	0.559	27	11	0.04	0.05	0.75	0.451	0	NA	NA	NA	NA	NA	NA	2
P09919	Granulocyte colony-stimulating factor	CSF3	ENSG00000108342	29	-0.02	0.06	-0.37	0.715	19	5	-0.05	0.07	-0.75	0.451	0	8	-0.16	0.28	-0.57	0.568	49	3
P20231	Tryptase beta-2	TPSB2	ENSG00000197253	70	-0.02	0.03	-0.75	0.451	0	15	-0.01	0.04	-0.16	0.872	19	NA	NA	NA	NA	NA	NA	2
P48645	Neuromedin-U	NMU	ENSG00000109255	4	-0.31	0.42	-0.75	0.452	53	NA	NA	NA	NA	NA	NA	NA	NA	NA	NA	NA	NA	1
Q9UQP3	Tenascin-N	TNN	ENSG00000120332	NA	NA	NA	NA	NA	NA	NA	NA	NA	NA	NA	NA	47	-0.03	0.04	-0.75	0.453	30	1
P02655	Apolipoprotein C-II	APOC2	ENSG00000234906	3	-0.21	0.28	-0.75	0.454	0	NA	NA	NA	NA	NA	NA	NA	NA	NA	NA	NA	NA	1
Q8NBI3	Draxin	DRAXIN	ENSG00000162490	NA	NA	NA	NA	NA	NA	3	-0.02	0.27	-0.07	0.942	75	36	0.06	0.08	0.75	0.454	30	2
Q9BUH6	Protein PAXX	PAXX	ENSG00000148362	NA	NA	NA	NA	NA	NA	NA	NA	NA	NA	NA	NA	5	0.22	0.3	0.75	0.454	66	1
Q6YN16	Hydroxysteroid dehydrogenase-like protein 2	HSDL2	ENSG00000119471	NA	NA	NA	NA	NA	NA	NA	NA	NA	NA	NA	NA	19	0.04	0.05	0.75	0.454	23	1
Q5JTD0	Tight junction-associated protein 1	TJAP1	ENSG00000137221	NA	NA	NA	NA	NA	NA	NA	NA	NA	NA	NA	NA	7	0.36	0.48	0.75	0.454	70	1
O75575	DNA-directed RNA polymerase III subunit RPC9	CRCP	ENSG00000241258	8	0.09	0.18	0.49	0.623	46	6	0.1	0.14	0.75	0.455	48	NA	NA	NA	NA	NA	NA	2
P11586	C-1-tetrahydrofolate synthase, cytoplasmic	MTHFD1	ENSG00000100714	13	-0.19	0.25	-0.75	0.455	47	NA	NA	NA	NA	NA	NA	NA	NA	NA	NA	NA	NA	1
Q6UY09	Carcinoembryonic antigen-related cell adhesion molecule 20	CEACAM20	ENSG00000273777	4	0.16	0.36	0.45	0.656	76	NA	NA	NA	NA	NA	NA	10	-0.12	0.17	-0.75	0.455	67	2
O00584	Ribonuclease T2	RNASET2	ENSG00000026297	25	-0.01	0.07	-0.2	0.845	18	9	0.05	0.06	0.75	0.455	0	43	-0.02	0.06	-0.38	0.706	15	3
Q5JTV8	Torsin-1A-interacting protein 1	TOR1AIP1	ENSG00000143337	39	0.06	0.09	0.74	0.461	47	5	0.2	0.26	0.75	0.456	51	32	-0.01	0.05	-0.14	0.892	30	3
P53803	DNA-directed RNA polymerases I, II, and III subunit RPABC4	POLR2K	ENSG00000147669	NA	NA	NA	NA	NA	NA	4	0.24	0.33	0.75	0.456	62	NA	NA	NA	NA	NA	NA	1
P06734	Low affinity immunoglobulin epsilon Fc receptor	FCER2	ENSG00000104921	45	0.05	0.07	0.75	0.456	12	13	-0.02	0.12	-0.14	0.888	49	44	0.05	0.07	0.7	0.484	13	3
Q969M7	NEDD8-conjugating enzyme UBE2F	UBE2F	ENSG00000184182	9	0.14	0.18	0.74	0.456	0	4	0	0.17	0	0.998	51	NA	NA	NA	NA	NA	NA	2
P05164	Myeloperoxidase	MPO	ENSG00000005381	54	0.05	0.06	0.74	0.456	5	18	0.01	0.09	0.15	0.877	26	20	-0.02	0.15	-0.16	0.873	43	3
Q9NQT5	Exosome complex component RRP40	EXOSC3	ENSG00000107371	4	-0.27	0.36	-0.74	0.457	46	NA	NA	NA	NA	NA	NA	NA	NA	NA	NA	NA	NA	1
P45381	Aspartoacylase	ASPA	ENSG00000108381	12	0.13	0.18	0.74	0.457	59	3	0.04	0.24	0.18	0.855	83	NA	NA	NA	NA	NA	NA	2
Q15113	Procollagen C-endopeptidase enhancer 1	PCOLCE	ENSG00000106333	12	-0.15	0.2	-0.74	0.457	48	5	-0.07	0.12	-0.54	0.59	21	NA	NA	NA	NA	NA	NA	2
O75351	Vacuolar protein sorting-associated protein 4B	VPS4B	ENSG00000119541	5	0.1	0.23	0.42	0.671	56	4	0.08	0.23	0.37	0.713	66	6	0.37	0.5	0.74	0.457	70	3
P53355	Death-associated protein kinase 1	DAPK1	ENSG00000196730	14	-0.01	0.13	-0.1	0.921	20	8	0.08	0.1	0.74	0.458	30	NA	NA	NA	NA	NA	NA	2
O75475	PC4 and SFRS1-interacting protein	PSIP1	ENSG00000164985	NA	NA	NA	NA	NA	NA	NA	NA	NA	NA	NA	NA	8	0.21	0.28	0.74	0.458	60	1
O00203	AP-3 complex subunit beta-1	AP3B1	ENSG00000132842	NA	NA	NA	NA	NA	NA	NA	NA	NA	NA	NA	NA	7	0.32	0.43	0.74	0.458	69	1
Q9NRV9	Heme-binding protein 1	HEBP1	ENSG00000013583	33	-0.04	0.05	-0.74	0.458	0	6	0.01	0.05	0.25	0.799	0	NA	NA	NA	NA	NA	NA	2
Q7LGC8	Carbohydrate sulfotransferase 3	CHST3	ENSG00000122863	5	0.19	0.26	0.74	0.458	53	NA	NA	NA	NA	NA	NA	NA	NA	NA	NA	NA	NA	1
P26010	Integrin beta-7	ITGB7	ENSG00000139626	NA	NA	NA	NA	NA	NA	NA	NA	NA	NA	NA	NA	57	0.05	0.06	0.74	0.458	22	1
Q15818	Neuronal pentraxin-1	NPTX1	ENSG00000171246	38	-0.01	0.1	-0.12	0.901	49	11	0.03	0.11	0.24	0.812	59	53	0.05	0.06	0.74	0.459	34	3
Q16517	Neuronatin	NNAT	ENSG00000053438	12	0.09	0.12	0.74	0.459	26	3	0.04	0.31	0.12	0.901	85	NA	NA	NA	NA	NA	NA	2
Q96EP1	E3 ubiquitin-protein ligase CHFR	CHFR	ENSG00000072609	7	0.16	0.21	0.74	0.459	46	4	0.02	0.19	0.11	0.912	65	NA	NA	NA	NA	NA	NA	2
P55210	Caspase-7	CASP7	ENSG00000165806	NA	NA	NA	NA	NA	NA	NA	NA	NA	NA	NA	NA	11	0.16	0.21	0.74	0.46	35	1
Q9UM47	Neurogenic locus notch homolog protein 3	NOTCH3	ENSG00000074181	15	-0.1	0.18	-0.53	0.597	39	NA	NA	NA	NA	NA	NA	29	-0.1	0.14	-0.74	0.46	27	2
P58335	Anthrax toxin receptor 2	ANTXR2	ENSG00000163297	19	0.08	0.11	0.74	0.46	16	8	0.07	0.11	0.61	0.541	10	NA	NA	NA	NA	NA	NA	2
Q10588	ADP-ribosyl cyclase/cyclic ADP-ribose hydrolase 2	BST1	ENSG00000109743	82	0.01	0.03	0.29	0.775	23	16	0.03	0.04	0.74	0.46	29	39	0.01	0.03	0.33	0.744	24	3
Q6UWI4	Protein shisa-2 homolog	SHISA2	ENSG00000180730	17	0.09	0.12	0.74	0.46	38	6	0.05	0.1	0.47	0.636	49	NA	NA	NA	NA	NA	NA	2
Q15717	ELAV-like protein 1	ELAVL1	ENSG00000066044	4	0.28	0.38	0.74	0.46	68	NA	NA	NA	NA	NA	NA	NA	NA	NA	NA	NA	NA	1
Q8N475	Follistatin-related protein 5	FSTL5	ENSG00000168843	4	0.4	0.54	0.74	0.461	84	NA	NA	NA	NA	NA	NA	NA	NA	NA	NA	NA	NA	1
O95631	Netrin-1	NTN1	ENSG00000065320	24	0.05	0.07	0.74	0.461	0	7	0.05	0.08	0.59	0.557	34	NA	NA	NA	NA	NA	NA	2
Q16352	Alpha-internexin	INA	ENSG00000148798	NA	NA	NA	NA	NA	NA	5	0.17	0.23	0.74	0.461	60	NA	NA	NA	NA	NA	NA	1
Q9BTE7	DCN1-like protein 5	DCUN1D5	ENSG00000137692	28	0.06	0.08	0.74	0.461	22	11	0.02	0.07	0.36	0.72	33	NA	NA	NA	NA	NA	NA	2
Q99471	Prefoldin subunit 5	PFDN5	ENSG00000123349	6	0.2	0.27	0.74	0.462	60	NA	NA	NA	NA	NA	NA	NA	NA	NA	NA	NA	NA	1
O95428	Papilin	PAPLN	ENSG00000100767	5	0.24	0.33	0.74	0.462	60	NA	NA	NA	NA	NA	NA	NA	NA	NA	NA	NA	NA	1
Q9NP55	BPI fold-containing family A member 1	BPIFA1	ENSG00000198183	7	0.15	0.21	0.74	0.462	55	5	0.07	0.15	0.46	0.644	52	NA	NA	NA	NA	NA	NA	2
P53990	IST1 homolog	IST1	ENSG00000182149	NA	NA	NA	NA	NA	NA	NA	NA	NA	NA	NA	NA	10	-0.24	0.32	-0.73	0.463	58	1
P26992	Ciliary neurotrophic factor receptor subunit alpha	CNTFR	ENSG00000122756	18	-0.01	0.13	-0.04	0.966	0	5	0.09	0.13	0.73	0.463	0	NA	NA	NA	NA	NA	NA	2
P98161	Polycystin-1	PKD1	ENSG00000008710	NA	NA	NA	NA	NA	NA	NA	NA	NA	NA	NA	NA	28	-0.09	0.12	-0.73	0.463	10	1
Q9ULZ9	Matrix metalloproteinase-17	MMP17	ENSG00000198598	13	0.1	0.14	0.73	0.463	27	3	0.01	0.26	0.05	0.962	83	NA	NA	NA	NA	NA	NA	2
Q14DG7	Transmembrane protein 132B	TMEM132B	ENSG00000139364	17	0.01	0.12	0.08	0.936	46	4	0.14	0.2	0.73	0.464	72	NA	NA	NA	NA	NA	NA	2
Q9Y5H3	Protocadherin gamma-A10	PCDHGA10	ENSG00000253846	5	0.19	0.25	0.73	0.464	9	NA	NA	NA	NA	NA	NA	NA	NA	NA	NA	NA	NA	1
P13995	Bifunctional methylenetetrahydrofolate dehydrogenase/cyclohydrolase, mitochondrial	MTHFD2	ENSG00000065911	8	-0.05	0.22	-0.24	0.807	19	8	-0.03	0.15	-0.2	0.84	40	4	0.26	0.35	0.73	0.464	0	3
P61587	Rho-related GTP-binding protein RhoE	RND3	ENSG00000115963	NA	NA	NA	NA	NA	NA	3	-0.22	0.3	-0.73	0.464	73	NA	NA	NA	NA	NA	NA	1
Q96P47	Arf-GAP with GTPase, ANK repeat and PH domain-containing protein 3	AGAP3	ENSG00000133612	5	0.25	0.34	0.73	0.464	70	NA	NA	NA	NA	NA	NA	NA	NA	NA	NA	NA	NA	1
Q9UJ70	N-acetyl-D-glucosamine kinase	NAGK	ENSG00000124357	14	0.1	0.16	0.63	0.529	31	3	0.17	0.23	0.73	0.464	69	15	0.1	0.2	0.51	0.613	65	3
Q32P28	Prolyl 3-hydroxylase 1	P3H1	ENSG00000117385	6	0.16	0.22	0.73	0.464	54	NA	NA	NA	NA	NA	NA	NA	NA	NA	NA	NA	NA	1
P08473	Neprilysin	MME	ENSG00000196549	NA	NA	NA	NA	NA	NA	NA	NA	NA	NA	NA	NA	46	0.04	0.06	0.73	0.465	0	1
Q9GZX6	Interleukin-22	IL22	ENSG00000127318	NA	NA	NA	NA	NA	NA	NA	NA	NA	NA	NA	NA	11	-0.16	0.22	-0.73	0.465	23	1
P61647	Alpha-2,8-sialyltransferase 8F	ST8SIA6	ENSG00000148488	5	0.23	0.31	0.73	0.465	37	NA	NA	NA	NA	NA	NA	NA	NA	NA	NA	NA	NA	1
Q9BZP6	Acidic mammalian chitinase	CHIA	ENSG00000134216	7	0.16	0.22	0.73	0.465	45	NA	NA	NA	NA	NA	NA	NA	NA	NA	NA	NA	NA	1
Q8IWT3	Cullin-9	CUL9	ENSG00000112659	7	0.16	0.22	0.73	0.465	55	3	0	0.19	0	0.997	76	NA	NA	NA	NA	NA	NA	2
Q06830	Peroxiredoxin-1	PRDX1	ENSG00000117450	10	-0.12	0.18	-0.67	0.504	22	4	0.08	0.14	0.58	0.559	18	3	0.47	0.64	0.73	0.465	84	3
P24557	Thromboxane-A synthase	TBXAS1	ENSG00000059377	5	-0.24	0.33	-0.73	0.465	59	NA	NA	NA	NA	NA	NA	NA	NA	NA	NA	NA	NA	1
Q8WTT0	C-type lectin domain family 4 member C	CLEC4C	ENSG00000198178	76	0	0.04	0.12	0.906	13	13	-0.03	0.06	-0.49	0.624	31	77	-0.03	0.04	-0.73	0.465	4	3
A6H8Y1	Transcription factor TFIIIB component B'' homolog	BDP1	ENSG00000273873|ENSG00000145734	6	0.09	0.25	0.35	0.725	58	3	-0.15	0.2	-0.73	0.466	77	NA	NA	NA	NA	NA	NA	2
Q96L15	Ecto-ADP-ribosyltransferase 5	ART5	ENSG00000167311	NA	NA	NA	NA	NA	NA	NA	NA	NA	NA	NA	NA	3	0.19	0.25	0.73	0.466	66	1
O95396	Adenylyltransferase and sulfurtransferase MOCS3	MOCS3	ENSG00000124217	17	0.08	0.12	0.73	0.466	37	8	0.04	0.1	0.37	0.71	39	NA	NA	NA	NA	NA	NA	2
O60218	Aldo-keto reductase family 1 member B10	AKR1B10	ENSG00000198074	18	0.08	0.11	0.73	0.466	38	10	0.01	0.08	0.09	0.928	18	NA	NA	NA	NA	NA	NA	2
Q07157	Tight junction protein ZO-1	TJP1	ENSG00000277401|ENSG00000104067	10	0.1	0.14	0.73	0.466	38	5	0.01	0.12	0.11	0.909	29	NA	NA	NA	NA	NA	NA	2
P29317	Ephrin type-A receptor 2	EPHA2	ENSG00000142627	26	0	0.11	0.01	0.989	0	NA	NA	NA	NA	NA	NA	17	-0.11	0.16	-0.73	0.467	21	2
Q969H8	Myeloid-derived growth factor	MYDGF	ENSG00000074842	NA	NA	NA	NA	NA	NA	NA	NA	NA	NA	NA	NA	12	0.19	0.27	0.73	0.467	55	1
Q9NP87	DNA-directed DNA/RNA polymerase mu	POLM	ENSG00000122678	4	-0.17	0.24	-0.73	0.467	0	3	0	0.2	0.02	0.982	58	NA	NA	NA	NA	NA	NA	2
Q8N6G5	Chondroitin sulfate N-acetylgalactosaminyltransferase 2	CSGALNACT2	ENSG00000169826	7	0.13	0.17	0.73	0.467	43	4	-0.01	0.13	-0.06	0.949	15	NA	NA	NA	NA	NA	NA	2
Q9NVD7	Alpha-parvin	PARVA	ENSG00000197702	3	0.13	0.31	0.41	0.681	10	14	-0.1	0.13	-0.73	0.467	53	NA	NA	NA	NA	NA	NA	2
Q15116	Programmed cell death protein 1	PDCD1	ENSG00000188389	7	0.08	0.2	0.38	0.704	31	NA	NA	NA	NA	NA	NA	28	0.09	0.12	0.73	0.468	0	2
Q96SL4	Glutathione peroxidase 7	GPX7	ENSG00000116157	37	0.04	0.06	0.71	0.476	14	18	0.03	0.05	0.73	0.468	31	NA	NA	NA	NA	NA	NA	2
P22748	Carbonic anhydrase 4	CA4	ENSG00000167434	9	0.03	0.14	0.23	0.816	30	5	0.1	0.14	0.73	0.468	39	24	-0.05	0.11	-0.46	0.645	48	3
Q96GD0	Pyridoxal phosphate phosphatase	PDXP	ENSG00000241360	3	0.33	0.45	0.73	0.468	58	NA	NA	NA	NA	NA	NA	NA	NA	NA	NA	NA	NA	1
Q5KU26	Collectin-12	COLEC12	ENSG00000158270	40	0.03	0.07	0.42	0.678	0	10	0.07	0.11	0.62	0.537	0	17	0.1	0.14	0.72	0.469	0	3
Q0D2K0	Magnesium transporter NIPA4	NIPAL4	ENSG00000172548	6	0.15	0.2	0.72	0.469	55	5	0.04	0.16	0.27	0.785	61	NA	NA	NA	NA	NA	NA	2
P04083	Annexin A1	ANXA1	ENSG00000135046	3	0.2	0.28	0.72	0.469	61	NA	NA	NA	NA	NA	NA	5	0.03	0.26	0.11	0.912	0	2
Q08257	Quinone oxidoreductase	CRYZ	ENSG00000116791	81	0.01	0.04	0.3	0.765	16	18	0.02	0.03	0.72	0.469	0	NA	NA	NA	NA	NA	NA	2
P68036	Ubiquitin-conjugating enzyme E2 L3	UBE2L3	ENSG00000185651	3	0.32	0.45	0.72	0.469	58	NA	NA	NA	NA	NA	NA	NA	NA	NA	NA	NA	NA	1
Q9UJ71	C-type lectin domain family 4 member K	CD207	ENSG00000116031	5	0.18	0.35	0.51	0.611	63	NA	NA	NA	NA	NA	NA	51	0.05	0.07	0.72	0.469	39	2
P09488	Glutathione S-transferase Mu 1	GSTM1	ENSG00000134184	73	-0.02	0.04	-0.44	0.657	16	18	-0.04	0.05	-0.72	0.469	27	NA	NA	NA	NA	NA	NA	2
O15205	Ubiquitin D	UBD	ENSG00000228913|ENSG00000231968|ENSG00000206468|ENSG00000213886	12	0.11	0.15	0.72	0.47	38	6	0.05	0.1	0.45	0.65	39	NA	NA	NA	NA	NA	NA	2
Q8IUK5	Plexin domain-containing protein 1	PLXDC1	ENSG00000161381	33	-0.06	0.08	-0.72	0.47	23	5	0.01	0.24	0.02	0.983	70	19	0	0.1	-0.01	0.993	28	3
O76061	Stanniocalcin-2	STC2	ENSG00000113739	NA	NA	NA	NA	NA	NA	NA	NA	NA	NA	NA	NA	17	-0.12	0.17	-0.72	0.471	0	1
P14618	Pyruvate kinase PKM	PKM	ENSG00000067225	5	0.25	0.35	0.72	0.471	47	NA	NA	NA	NA	NA	NA	NA	NA	NA	NA	NA	NA	1
P29034	Protein S100-A2	S100A2	ENSG00000196754	5	0.25	0.35	0.72	0.471	60	NA	NA	NA	NA	NA	NA	NA	NA	NA	NA	NA	NA	1
Q00889	Pregnancy-specific beta-1-glycoprotein 6	PSG6	ENSG00000170848	5	0.27	0.37	0.72	0.471	63	NA	NA	NA	NA	NA	NA	NA	NA	NA	NA	NA	NA	1
Q7Z5A9	Protein FAM19A1	TAFA1	ENSG00000183662	6	0.2	0.27	0.72	0.471	63	NA	NA	NA	NA	NA	NA	NA	NA	NA	NA	NA	NA	1
P0DMV9	Heat shock 70 kDa protein 1B	HSPA1B	ENSG00000231555|ENSG00000204388|ENSG00000224501|ENSG00000232804|ENSG00000212866	6	0.21	0.29	0.72	0.471	1	NA	NA	NA	NA	NA	NA	NA	NA	NA	NA	NA	NA	1
Q9P286	Serine/threonine-protein kinase PAK 5	PAK5	ENSG00000101349	7	0.13	0.18	0.72	0.471	46	NA	NA	NA	NA	NA	NA	NA	NA	NA	NA	NA	NA	1
P21912	Succinate dehydrogenase	SDHB	ENSG00000117118	NA	NA	NA	NA	NA	NA	NA	NA	NA	NA	NA	NA	13	-0.12	0.17	-0.72	0.471	13	1
Q9H293	Interleukin-25	IL25	ENSG00000166090	NA	NA	NA	NA	NA	NA	4	0.1	0.14	0.72	0.472	35	NA	NA	NA	NA	NA	NA	1
Q8NFX7	Syntaxin-binding protein 6	STXBP6	ENSG00000168952	11	0.07	0.12	0.6	0.547	37	12	0.04	0.05	0.72	0.472	24	NA	NA	NA	NA	NA	NA	2
O14653	Golgi SNAP receptor complex member 2	GOSR2	ENSG00000108433	11	0.1	0.14	0.72	0.472	31	NA	NA	NA	NA	NA	NA	NA	NA	NA	NA	NA	NA	1
P10619	Lysosomal protective protein	CTSA	ENSG00000064601	27	0.03	0.1	0.31	0.753	28	7	0.12	0.16	0.72	0.472	67	NA	NA	NA	NA	NA	NA	2
P01135	Protransforming growth factor alpha [Cleaved into: Transforming growth factor alpha	TGFA	ENSG00000163235	NA	NA	NA	NA	NA	NA	NA	NA	NA	NA	NA	NA	13	-0.12	0.17	-0.72	0.472	0	1
P63172	Dynein light chain Tctex-type 1	DYNLT1	ENSG00000146425	8	0.01	0.23	0.05	0.962	54	3	-0.07	0.15	-0.46	0.642	31	34	0.04	0.05	0.72	0.473	31	3
Q96IU4	Protein ABHD14B	ABHD14B	ENSG00000114779	NA	NA	NA	NA	NA	NA	NA	NA	NA	NA	NA	NA	14	-0.11	0.15	-0.72	0.473	32	1
Q6Q788	Apolipoprotein A-V	APOA5	ENSG00000110243	36	-0.04	0.05	-0.7	0.486	29	9	-0.03	0.05	-0.72	0.473	15	NA	NA	NA	NA	NA	NA	2
P06737	Glycogen phosphorylase, liver form	PYGL	ENSG00000100504	13	-0.11	0.22	-0.51	0.609	53	6	0.12	0.17	0.72	0.473	36	NA	NA	NA	NA	NA	NA	2
Q7Z5R6	Amyloid beta A4 precursor protein-binding family B member 1-interacting protein	APBB1IP	ENSG00000077420	NA	NA	NA	NA	NA	NA	NA	NA	NA	NA	NA	NA	6	0.19	0.27	0.72	0.473	10	1
Q969T7	7-methylguanosine phosphate-specific 5'-nucleotidase	NT5C3B	ENSG00000141698	32	0.05	0.07	0.72	0.473	38	8	0.02	0.04	0.47	0.636	0	NA	NA	NA	NA	NA	NA	2
O00499	Myc box-dependent-interacting protein 1	BIN1	ENSG00000136717	5	-0.01	0.27	-0.05	0.963	51	3	-0.11	0.15	-0.72	0.473	54	NA	NA	NA	NA	NA	NA	2
Q13361	Microfibrillar-associated protein 5	MFAP5	ENSG00000197614	8	-0.16	0.23	-0.72	0.473	0	NA	NA	NA	NA	NA	NA	12	-0.08	0.17	-0.46	0.642	49	2
Q99519	Sialidase-1	NEU1	ENSG00000227315|ENSG00000234343|ENSG00000227129|ENSG00000184494|ENSG00000234846|ENSG00000223957|ENSG00000228691|ENSG00000204386	13	-0.15	0.21	-0.72	0.473	65	NA	NA	NA	NA	NA	NA	NA	NA	NA	NA	NA	NA	1
Q9NTU7	Cerebellin-4	CBLN4	ENSG00000054803	12	-0.05	0.1	-0.49	0.624	0	8	-0.03	0.09	-0.3	0.767	0	19	0.06	0.09	0.72	0.474	5	3
Q02297	Neuregulin-1, sensory and motor neuron-derived factor isoform	NRG1	ENSG00000157168	11	0.15	0.21	0.72	0.475	66	7	-0.01	0.08	-0.15	0.877	4	NA	NA	NA	NA	NA	NA	2
P01222	Thyrotropin subunit beta	TSHB	ENSG00000134200	NA	NA	NA	NA	NA	NA	NA	NA	NA	NA	NA	NA	39	0.06	0.09	0.71	0.475	7	1
Q86SG7	Lysozyme g-like protein 2	LYG2	ENSG00000185674	6	0.26	0.36	0.71	0.475	65	NA	NA	NA	NA	NA	NA	NA	NA	NA	NA	NA	NA	1
P10644	cAMP-dependent protein kinase type I-alpha regulatory subunit	PRKAR1A	ENSG00000108946	NA	NA	NA	NA	NA	NA	NA	NA	NA	NA	NA	NA	7	0.12	0.16	0.71	0.475	25	1
P30305	M-phase inducer phosphatase 2	CDC25B	ENSG00000101224	7	0.14	0.19	0.71	0.475	43	4	0	0.24	0.01	0.996	68	NA	NA	NA	NA	NA	NA	2
P55808	Glycoprotein Xg	XG	ENSG00000124343	NA	NA	NA	NA	NA	NA	NA	NA	NA	NA	NA	NA	5	0.29	0.41	0.71	0.475	21	1
Q16322	Potassium voltage-gated channel subfamily A member 10	KCNA10	ENSG00000143105	12	0.1	0.13	0.71	0.475	34	5	-0.04	0.11	-0.38	0.701	46	NA	NA	NA	NA	NA	NA	2
P26440	Isovaleryl-CoA dehydrogenase, mitochondrial	IVD	ENSG00000128928	7	0.06	0.2	0.28	0.782	40	3	0.09	0.12	0.71	0.475	0	NA	NA	NA	NA	NA	NA	2
Q9Y2I7	1-phosphatidylinositol 3-phosphate 5-kinase	PIKFYVE	ENSG00000115020	NA	NA	NA	NA	NA	NA	NA	NA	NA	NA	NA	NA	6	0.45	0.63	0.71	0.475	79	1
Q7L0J3	Synaptic vesicle glycoprotein 2A	SV2A	ENSG00000159164	NA	NA	NA	NA	NA	NA	3	0.18	0.25	0.71	0.475	80	3	-0.14	0.24	-0.57	0.569	59	2
Q15036	Sorting nexin-17	SNX17	ENSG00000115234	5	0.24	0.34	0.71	0.475	67	NA	NA	NA	NA	NA	NA	NA	NA	NA	NA	NA	NA	1
Q9ULS5	Transmembrane and coiled-coil domains protein 3:region 1	TMCC3	ENSG00000057704	27	0.05	0.1	0.48	0.63	27	10	0.06	0.08	0.71	0.475	0	NA	NA	NA	NA	NA	NA	2
Q9Y2T1	Axin-2	AXIN2	ENSG00000168646	12	0.1	0.14	0.71	0.476	42	4	0.04	0.17	0.26	0.797	72	NA	NA	NA	NA	NA	NA	2
Q96RD9	Fc receptor-like protein 5	FCRL5	ENSG00000143297	NA	NA	NA	NA	NA	NA	4	0	0.19	-0.01	0.992	45	50	0.05	0.06	0.71	0.476	13	2
O14910	Protein lin-7 homolog A	LIN7A	ENSG00000111052	3	-0.26	0.37	-0.71	0.476	81	3	-0.18	0.27	-0.66	0.509	77	NA	NA	NA	NA	NA	NA	2
Q9BYC8	39S ribosomal protein L32, mitochondrial	MRPL32	ENSG00000106591	3	-0.31	0.43	-0.71	0.476	2	NA	NA	NA	NA	NA	NA	NA	NA	NA	NA	NA	NA	1
P02778	C-X-C motif chemokine 10	CXCL10	ENSG00000169245	7	0.15	0.26	0.57	0.568	44	5	0.03	0.2	0.15	0.881	16	14	-0.15	0.21	-0.71	0.476	37	3
P55289	Cadherin-12:Extracellular domain	CDH12	ENSG00000154162	5	0.36	0.5	0.71	0.476	70	NA	NA	NA	NA	NA	NA	NA	NA	NA	NA	NA	NA	1
P01583	Interleukin-1 alpha	IL1A	ENSG00000115008	NA	NA	NA	NA	NA	NA	3	0.16	0.23	0.71	0.476	78	3	0.13	0.27	0.49	0.626	0	2
O43280	Trehalase	TREH	ENSG00000118094	NA	NA	NA	NA	NA	NA	NA	NA	NA	NA	NA	NA	49	0.03	0.04	0.71	0.476	17	1
Q8N114	Protein shisa-5	SHISA5	ENSG00000164054	NA	NA	NA	NA	NA	NA	NA	NA	NA	NA	NA	NA	11	0.15	0.21	0.71	0.477	38	1
P01569	Interferon alpha-5	IFNA5	ENSG00000147873	10	0.12	0.16	0.71	0.477	47	7	0.01	0.11	0.06	0.954	34	NA	NA	NA	NA	NA	NA	2
P41182	B-cell lymphoma 6 protein	BCL6	ENSG00000113916	7	0.13	0.18	0.71	0.477	41	4	0.01	0.18	0.03	0.978	57	NA	NA	NA	NA	NA	NA	2
Q9P0K8	Forkhead box protein J2	FOXJ2	ENSG00000065970	9	-0.15	0.21	-0.71	0.477	68	NA	NA	NA	NA	NA	NA	NA	NA	NA	NA	NA	NA	1
Q9H6E4	Coiled-coil domain-containing protein 134	CCDC134	ENSG00000100147	5	0.05	0.23	0.24	0.811	0	5	0.09	0.13	0.71	0.477	0	NA	NA	NA	NA	NA	NA	2
O00338	Sulfotransferase 1C2	SULT1C2	ENSG00000198203	9	0.12	0.17	0.71	0.477	34	5	0.04	0.23	0.18	0.854	76	NA	NA	NA	NA	NA	NA	2
P29120	Neuroendocrine convertase 1	PCSK1	ENSG00000175426	71	-0.03	0.04	-0.71	0.478	22	18	-0.01	0.03	-0.23	0.816	0	NA	NA	NA	NA	NA	NA	2
P21754	Zona pellucida sperm-binding protein 3	ZP3	ENSG00000188372	NA	NA	NA	NA	NA	NA	NA	NA	NA	NA	NA	NA	51	-0.02	0.03	-0.71	0.478	11	1
Q9H2S6	Tenomodulin	TNMD	ENSG00000000005	6	0.16	0.22	0.71	0.478	53	3	-0.08	0.2	-0.4	0.69	62	NA	NA	NA	NA	NA	NA	2
O43813	LanC-like protein 1	LANCL1	ENSG00000115365	4	-0.22	0.31	-0.71	0.478	0	NA	NA	NA	NA	NA	NA	NA	NA	NA	NA	NA	NA	1
Q9ULB1	Neurexin-1	NRXN1	ENSG00000179915	87	0.01	0.03	0.29	0.774	17	17	-0.02	0.03	-0.71	0.478	0	NA	NA	NA	NA	NA	NA	2
Q8N3Z0	Inactive serine protease 35	PRSS35	ENSG00000146250	7	0.14	0.2	0.71	0.478	47	5	-0.06	0.12	-0.46	0.645	0	NA	NA	NA	NA	NA	NA	2
Q96JK2	DDB1- and CUL4-associated factor 5	DCAF5	ENSG00000139990	7	0.14	0.2	0.71	0.478	46	4	0.05	0.21	0.23	0.815	72	NA	NA	NA	NA	NA	NA	2
Q6IBS0	Twinfilin-2	TWF2	ENSG00000247596	NA	NA	NA	NA	NA	NA	NA	NA	NA	NA	NA	NA	6	0.37	0.52	0.71	0.478	74	1
P08631	Tyrosine-protein kinase HCK	HCK	ENSG00000101336	4	0.44	0.63	0.71	0.479	81	NA	NA	NA	NA	NA	NA	NA	NA	NA	NA	NA	NA	1
O00748	Cocaine esterase	CES2	ENSG00000172831	NA	NA	NA	NA	NA	NA	NA	NA	NA	NA	NA	NA	9	-0.25	0.36	-0.71	0.48	63	1
Q8ND90	Paraneoplastic antigen Ma1	PNMA1	ENSG00000176903	NA	NA	NA	NA	NA	NA	NA	NA	NA	NA	NA	NA	11	-0.13	0.19	-0.71	0.48	39	1
Q9H7X2	Uncharacterized protein C1orf115	C1orf115	ENSG00000162817	5	0.02	0.2	0.11	0.912	36	5	-0.13	0.19	-0.71	0.48	53	NA	NA	NA	NA	NA	NA	2
O60486	Plexin-C1	PLXNC1	ENSG00000136040	61	-0.03	0.05	-0.71	0.48	14	8	-0.01	0.11	-0.09	0.931	39	NA	NA	NA	NA	NA	NA	2
A6NC05	Glutaredoxin-like protein C5orf63	C5orf63	ENSG00000164241	8	0.13	0.19	0.71	0.48	41	4	-0.03	0.2	-0.17	0.861	71	NA	NA	NA	NA	NA	NA	2
Q6UXB1	Insulin growth factor-like family member 3	IGFL3	ENSG00000188624	20	0.08	0.11	0.71	0.481	41	8	0.03	0.09	0.3	0.767	41	NA	NA	NA	NA	NA	NA	2
Q14393	Growth arrest-specific protein 6	GAS6	ENSG00000183087	21	0.09	0.13	0.71	0.481	26	7	-0.03	0.19	-0.17	0.863	67	42	0.06	0.12	0.55	0.584	42	3
P07311	Acylphosphatase-1	ACYP1	ENSG00000119640	NA	NA	NA	NA	NA	NA	NA	NA	NA	NA	NA	NA	6	0.18	0.26	0.7	0.481	60	1
Q86UX2	Inter-alpha-trypsin inhibitor heavy chain H5	ITIH5	ENSG00000123243	46	-0.04	0.05	-0.7	0.481	0	8	-0.03	0.08	-0.33	0.742	0	NA	NA	NA	NA	NA	NA	2
Q9BV86	N-terminal Xaa-Pro-Lys N-methyltransferase 1	NTMT1	ENSG00000148335	NA	NA	NA	NA	NA	NA	5	0.13	0.18	0.7	0.481	63	NA	NA	NA	NA	NA	NA	1
P00352	Retinal dehydrogenase 1	ALDH1A1	ENSG00000165092	3	-0.02	0.3	-0.06	0.952	51	3	-0.02	0.21	-0.07	0.943	21	8	-0.22	0.31	-0.7	0.481	60	3
P57087	Junctional adhesion molecule B	JAM2	ENSG00000154721	5	0.01	0.26	0.05	0.962	48	NA	NA	NA	NA	NA	NA	15	-0.09	0.13	-0.7	0.482	0	2
O60234	Glia maturation factor gamma	GMFG	ENSG00000130755	NA	NA	NA	NA	NA	NA	NA	NA	NA	NA	NA	NA	7	0.29	0.41	0.7	0.482	69	1
Q9ULG6	Cell cycle progression protein 1	CCPG1	ENSG00000260916	5	0.24	0.34	0.7	0.482	70	NA	NA	NA	NA	NA	NA	NA	NA	NA	NA	NA	NA	1
O14979	Heterogeneous nuclear ribonucleoprotein D-like	HNRNPDL	ENSG00000152795	4	0.21	0.3	0.7	0.482	39	NA	NA	NA	NA	NA	NA	NA	NA	NA	NA	NA	NA	1
P22897	Macrophage mannose receptor 1	MRC1	ENSG00000260314	50	-0.05	0.07	-0.7	0.482	16	14	-0.03	0.09	-0.32	0.753	0	36	-0.04	0.11	-0.39	0.699	0	3
P32971	Tumor necrosis factor ligand superfamily member 8	TNFSF8	ENSG00000106952	20	-0.06	0.11	-0.59	0.558	0	9	-0.01	0.15	-0.08	0.932	63	29	0.07	0.11	0.7	0.482	47	3
Q8N729	Neuropeptide W	NPW	ENSG00000183971	33	0.02	0.06	0.32	0.751	0	5	-0.06	0.08	-0.7	0.482	27	NA	NA	NA	NA	NA	NA	2
O60243	Heparan-sulfate 6-O-sulfotransferase 1	HS6ST1	ENSG00000136720	21	-0.1	0.14	-0.7	0.482	39	16	-0.02	0.11	-0.21	0.831	50	29	0	0.1	0.03	0.974	37	3
O15182	Centrin-3	CETN3	ENSG00000153140	6	-0.2	0.28	-0.7	0.483	50	8	-0.01	0.15	-0.05	0.962	56	20	0.05	0.14	0.36	0.718	38	3
O75843	AP-1 complex subunit gamma-like 2	AP1G2	ENSG00000213983	4	0.16	0.23	0.7	0.483	0	NA	NA	NA	NA	NA	NA	7	0.14	0.3	0.47	0.635	47	2
A5YKK6	CCR4-NOT transcription complex subunit 1	CNOT1	ENSG00000125107	3	-0.3	0.42	-0.7	0.483	0	NA	NA	NA	NA	NA	NA	NA	NA	NA	NA	NA	NA	1
Q9H425	Uncharacterized protein C1orf198	C1orf198	ENSG00000119280	3	0.2	0.29	0.7	0.484	55	NA	NA	NA	NA	NA	NA	NA	NA	NA	NA	NA	NA	1
O14818	Proteasome subunit alpha type-7	PSMA7	ENSG00000101182	5	0.16	0.23	0.7	0.484	0	5	0.05	0.12	0.39	0.698	0	NA	NA	NA	NA	NA	NA	2
P12314	High affinity immunoglobulin gamma Fc receptor I	FCGR1A	ENSG00000150337	NA	NA	NA	NA	NA	NA	3	0.19	0.27	0.7	0.485	55	NA	NA	NA	NA	NA	NA	1
P10997	Islet amyloid polypeptide	IAPP	ENSG00000121351	46	0.01	0.07	0.15	0.88	0	3	-0.09	0.14	-0.7	0.485	17	NA	NA	NA	NA	NA	NA	2
Q96EB6	NAD-dependent protein deacetylase sirtuin-1	SIRT1	ENSG00000096717	NA	NA	NA	NA	NA	NA	NA	NA	NA	NA	NA	NA	4	0.25	0.35	0.7	0.485	0	1
P15151	Poliovirus receptor	PVR	ENSG00000073008	3	0.22	0.43	0.53	0.598	80	NA	NA	NA	NA	NA	NA	30	0.03	0.04	0.7	0.485	16	2
P05305	Endothelin-1	EDN1	ENSG00000078401	NA	NA	NA	NA	NA	NA	NA	NA	NA	NA	NA	NA	4	-0.1	0.14	-0.7	0.485	5	1
O15117	FYN-binding protein 1	FYB1	ENSG00000082074	NA	NA	NA	NA	NA	NA	NA	NA	NA	NA	NA	NA	12	0.2	0.28	0.7	0.485	56	1
P78556	C-C motif chemokine 20	CCL20	ENSG00000115009	NA	NA	NA	NA	NA	NA	3	0.16	0.23	0.7	0.485	62	11	-0.11	0.2	-0.57	0.572	30	2
P78325	Disintegrin and metalloproteinase domain-containing protein 8	ADAM8	ENSG00000151651	NA	NA	NA	NA	NA	NA	NA	NA	NA	NA	NA	NA	25	-0.06	0.08	-0.7	0.486	33	1
P18031	Tyrosine-protein phosphatase non-receptor type 1	PTPN1	ENSG00000196396	3	0.12	0.39	0.31	0.755	76	NA	NA	NA	NA	NA	NA	6	0.27	0.39	0.7	0.486	69	2
P01303	Pro-neuropeptide Y [Cleaved into: Neuropeptide Y	NPY	ENSG00000122585	NA	NA	NA	NA	NA	NA	NA	NA	NA	NA	NA	NA	29	-0.08	0.11	-0.7	0.486	38	1
P60022	Beta-defensin 1	DEFB1	ENSG00000164825|ENSG00000284881	34	0	0.06	0.04	0.967	0	13	-0.04	0.06	-0.7	0.486	22	NA	NA	NA	NA	NA	NA	2
P43626	Killer cell immunoglobulin-like receptor 2DL1	KIR2DL1	ENSG00000276625|ENSG00000273794|ENSG00000278821|ENSG00000125498|ENSG00000277833|ENSG00000278495|ENSG00000278738	11	0.11	0.15	0.69	0.488	45	7	0.08	0.11	0.7	0.486	48	NA	NA	NA	NA	NA	NA	2
P26038	Moesin	MSN	ENSG00000147065	3	0.04	0.4	0.09	0.926	77	3	-0.13	0.18	-0.7	0.486	55	NA	NA	NA	NA	NA	NA	2
Q00872	Myosin-binding protein C, slow-type	MYBPC1	ENSG00000196091	8	0.17	0.24	0.7	0.487	48	3	0.22	0.32	0.67	0.5	81	15	0.13	0.2	0.65	0.514	38	3
P10827	Thyroid hormone receptor alpha	THRA	ENSG00000126351	5	0.22	0.32	0.7	0.487	62	NA	NA	NA	NA	NA	NA	NA	NA	NA	NA	NA	NA	1
Q9UM13	Anaphase-promoting complex subunit 10	ANAPC10	ENSG00000164162	4	0.33	0.48	0.7	0.487	72	NA	NA	NA	NA	NA	NA	NA	NA	NA	NA	NA	NA	1
P20674	Cytochrome c oxidase subunit 5A, mitochondrial	COX5A	ENSG00000178741	NA	NA	NA	NA	NA	NA	3	0.23	0.34	0.69	0.487	82	NA	NA	NA	NA	NA	NA	1
Q96JX3	Protein SERAC1	SERAC1	ENSG00000122335	8	0.14	0.21	0.69	0.487	54	3	-0.01	0.18	-0.04	0.97	72	NA	NA	NA	NA	NA	NA	2
O00468	Agrin	AGRN	ENSG00000188157	17	0.12	0.17	0.69	0.487	62	8	-0.02	0.11	-0.21	0.834	42	14	-0.08	0.19	-0.41	0.679	57	3
P49354	Protein farnesyltransferase/geranylgeranyltransferase type-1 subunit alpha	FNTA	ENSG00000168522	NA	NA	NA	NA	NA	NA	NA	NA	NA	NA	NA	NA	4	0.27	0.38	0.69	0.488	60	1
Q9UM44	HERV-H LTR-associating protein 2	HHLA2	ENSG00000114455	3	0.44	0.64	0.69	0.488	88	NA	NA	NA	NA	NA	NA	NA	NA	NA	NA	NA	NA	1
P55774	C-C motif chemokine 18	CCL18	ENSG00000275385	35	0.04	0.05	0.69	0.488	29	8	0.02	0.06	0.44	0.657	28	18	0.03	0.06	0.46	0.642	0	3
Q9UJA9	Ectonucleotide pyrophosphatase/phosphodiesterase family member 5	ENPP5	ENSG00000112796	75	-0.01	0.04	-0.18	0.86	0	12	-0.02	0.03	-0.69	0.488	1	42	-0.02	0.04	-0.56	0.577	0	3
Q9Y2D0	Carbonic anhydrase 5B, mitochondrial	CA5B	ENSG00000169239	10	0.1	0.15	0.69	0.489	36	7	0.03	0.17	0.19	0.848	59	NA	NA	NA	NA	NA	NA	2
Q9UHP3	Ubiquitin carboxyl-terminal hydrolase 25	USP25	ENSG00000155313	19	0	0.1	-0.05	0.963	16	5	0.03	0.12	0.27	0.79	29	8	0.26	0.37	0.69	0.489	63	3
P49863	Granzyme K	GZMK	ENSG00000113088	21	0.08	0.12	0.69	0.489	0	NA	NA	NA	NA	NA	NA	NA	NA	NA	NA	NA	NA	1
Q96PD2	Discoidin, CUB and LCCL domain-containing protein 2	DCBLD2	ENSG00000057019	NA	NA	NA	NA	NA	NA	NA	NA	NA	NA	NA	NA	36	-0.06	0.09	-0.69	0.489	28	1
P31371	Fibroblast growth factor 9	FGF9	ENSG00000102678	NA	NA	NA	NA	NA	NA	3	0.16	0.23	0.69	0.489	45	3	0.24	0.86	0.28	0.777	85	2
P41439	Folate receptor gamma	FOLR3	ENSG00000110203	72	-0.02	0.03	-0.69	0.49	0	8	-0.02	0.05	-0.41	0.68	0	39	-0.02	0.04	-0.38	0.701	0	3
Q8IUN9	C-type lectin domain family 10 member A	CLEC10A	ENSG00000132514	5	0.19	0.28	0.69	0.49	59	NA	NA	NA	NA	NA	NA	35	-0.03	0.06	-0.52	0.604	33	2
Q9UQQ2	SH2B adapter protein 3	SH2B3	ENSG00000111252	NA	NA	NA	NA	NA	NA	NA	NA	NA	NA	NA	NA	9	0.19	0.28	0.69	0.49	49	1
Q9HD26	Golgi-associated PDZ and coiled-coil motif-containing protein	GOPC	ENSG00000047932	NA	NA	NA	NA	NA	NA	NA	NA	NA	NA	NA	NA	8	0.25	0.36	0.69	0.49	64	1
P61758	Prefoldin subunit 3	VBP1	ENSG00000155959	27	0.01	0.09	0.09	0.932	4	8	0.07	0.1	0.69	0.49	15	NA	NA	NA	NA	NA	NA	2
P15289	Arylsulfatase A	ARSA	ENSG00000100299	NA	NA	NA	NA	NA	NA	5	0.08	0.12	0.69	0.49	41	32	0.03	0.04	0.6	0.548	0	2
P0C6S8	Leucine-rich repeat and immunoglobulin-like domain-containing nogo receptor-interacting protein 3	LINGO3	ENSG00000220008	NA	NA	NA	NA	NA	NA	4	-0.13	0.19	-0.69	0.491	63	NA	NA	NA	NA	NA	NA	1
Q969Z4	Tumor necrosis factor receptor superfamily member 19L	RELT	ENSG00000054967	10	0.13	0.19	0.69	0.491	54	6	0.03	0.12	0.24	0.811	45	20	0.05	0.13	0.36	0.717	55	3
Q96CD2	Phosphopantothenoylcysteine decarboxylase	PPCDC	ENSG00000138621	NA	NA	NA	NA	NA	NA	NA	NA	NA	NA	NA	NA	12	0.06	0.08	0.69	0.491	13	1
P61371	Insulin gene enhancer protein ISL-1	ISL1	ENSG00000016082	4	-0.2	0.28	-0.69	0.491	0	NA	NA	NA	NA	NA	NA	NA	NA	NA	NA	NA	NA	1
O15197	Ephrin type-B receptor 6	EPHB6	ENSG00000106123	11	-0.05	0.13	-0.39	0.698	0	4	-0.03	0.1	-0.34	0.737	0	10	-0.08	0.11	-0.69	0.491	26	3
Q16623	Syntaxin-1A	STX1A	ENSG00000106089	11	-0.1	0.15	-0.69	0.491	0	7	0.04	0.12	0.38	0.704	0	NA	NA	NA	NA	NA	NA	2
Q92692	Nectin-2	NECTIN2	ENSG00000130202	8	0.12	0.17	0.69	0.491	14	4	0.11	0.22	0.5	0.614	70	13	-0.11	0.18	-0.63	0.527	57	3
Q5GLZ8	Probable E3 ubiquitin-protein ligase HERC4	HERC4	ENSG00000148634	9	0.12	0.17	0.69	0.491	34	6	0	0.14	-0.02	0.985	54	NA	NA	NA	NA	NA	NA	2
Q04323	UBX domain-containing protein 1	UBXN1	ENSG00000162191	NA	NA	NA	NA	NA	NA	NA	NA	NA	NA	NA	NA	7	0.3	0.44	0.69	0.492	69	1
Q7Z2E3	Aprataxin	APTX	ENSG00000137074	7	0.16	0.24	0.69	0.492	39	NA	NA	NA	NA	NA	NA	NA	NA	NA	NA	NA	NA	1
Q8N556	Actin filament-associated protein 1	AFAP1	ENSG00000196526	NA	NA	NA	NA	NA	NA	NA	NA	NA	NA	NA	NA	33	-0.02	0.03	-0.69	0.492	0	1
Q13938	Calcyphosin	CAPS	ENSG00000105519	NA	NA	NA	NA	NA	NA	NA	NA	NA	NA	NA	NA	19	0.09	0.13	0.69	0.492	40	1
O75015	Low affinity immunoglobulin gamma Fc region receptor III-B	FCGR3B	ENSG00000162747	47	0.03	0.06	0.48	0.63	0	11	0.04	0.06	0.69	0.492	0	49	0.01	0.05	0.14	0.892	13	3
P27707	Deoxycytidine kinase	DCK	ENSG00000156136	5	0.24	0.35	0.69	0.492	70	NA	NA	NA	NA	NA	NA	NA	NA	NA	NA	NA	NA	1
P29622	Kallistatin	SERPINA4	ENSG00000100665	40	0.04	0.06	0.63	0.528	0	8	0.04	0.05	0.69	0.492	3	27	0	0.06	-0.05	0.959	15	3
P16870	Carboxypeptidase E	CPE	ENSG00000109472	12	0.12	0.17	0.69	0.492	46	6	0.05	0.13	0.37	0.711	47	17	-0.08	0.14	-0.61	0.541	49	3
Q13588	GRB2-related adapter protein	GRAP	ENSG00000154016	8	0.18	0.27	0.69	0.492	47	3	0.17	0.26	0.63	0.527	74	NA	NA	NA	NA	NA	NA	2
Q9H900	Protein zwilch homolog	ZWILCH	ENSG00000174442	17	0.08	0.11	0.69	0.493	36	7	0.03	0.09	0.31	0.759	51	NA	NA	NA	NA	NA	NA	2
O14796	SH2 domain-containing protein 1B	SH2D1B	ENSG00000198574	7	0.14	0.2	0.69	0.493	34	NA	NA	NA	NA	NA	NA	NA	NA	NA	NA	NA	NA	1
Q96DB5	Regulator of microtubule dynamics protein 1	RMDN1	ENSG00000176623	20	-0.06	0.09	-0.69	0.493	4	5	-0.11	0.16	-0.67	0.502	76	NA	NA	NA	NA	NA	NA	2
Q96NW4	Ankyrin repeat domain-containing protein 27	ANKRD27	ENSG00000105186	7	0.14	0.2	0.69	0.493	29	NA	NA	NA	NA	NA	NA	NA	NA	NA	NA	NA	NA	1
Q13753	Laminin subunit gamma-2	LAMC2	ENSG00000058085	52	0.03	0.05	0.69	0.493	0	11	-0.02	0.07	-0.25	0.799	40	NA	NA	NA	NA	NA	NA	2
P84077	ADP-ribosylation factor 1	ARF1	ENSG00000143761	4	0.27	0.41	0.65	0.515	67	3	0.27	0.39	0.68	0.494	82	NA	NA	NA	NA	NA	NA	2
P49961	Ectonucleoside triphosphate diphosphohydrolase 1	ENTPD1	ENSG00000138185	12	0.09	0.14	0.68	0.494	40	3	0.11	0.19	0.57	0.569	0	NA	NA	NA	NA	NA	NA	2
Q9H5Y7	SLIT and NTRK-like protein 6	SLITRK6	ENSG00000184564	15	0.08	0.12	0.65	0.517	9	6	0.08	0.12	0.68	0.494	0	26	-0.06	0.08	-0.66	0.507	39	3
Q7Z692	Carcinoembryonic antigen-related cell adhesion molecule 19	CEACAM19	ENSG00000186567	9	0.07	0.18	0.37	0.708	41	4	0.07	0.19	0.4	0.692	61	10	0.1	0.15	0.68	0.494	23	3
Q6ZTQ4	Cadherin-related family member 3	CDHR3	ENSG00000128536	6	0.12	0.18	0.68	0.494	36	6	0.05	0.18	0.28	0.782	41	NA	NA	NA	NA	NA	NA	2
P27815	cAMP-specific 3',5'-cyclic phosphodiesterase 4A	PDE4A	ENSG00000065989	9	0.03	0.16	0.21	0.833	0	7	0.06	0.09	0.68	0.494	0	NA	NA	NA	NA	NA	NA	2
Q9BQI0	Allograft inflammatory factor 1-like	AIF1L	ENSG00000126878	25	0.04	0.06	0.68	0.494	13	9	0.01	0.03	0.31	0.756	0	9	0.04	0.1	0.36	0.717	0	3
Q9UK85	Dickkopf-like protein 1	DKKL1	ENSG00000104901	21	0.06	0.09	0.68	0.494	15	9	0.03	0.1	0.28	0.783	37	48	-0.01	0.03	-0.29	0.77	9	3
P46734	Dual specificity mitogen-activated protein kinase kinase 3	MAP2K3	ENSG00000034152	5	0.35	0.51	0.68	0.494	78	NA	NA	NA	NA	NA	NA	NA	NA	NA	NA	NA	NA	1
O00273	DNA fragmentation factor subunit alpha	DFFA	ENSG00000160049	NA	NA	NA	NA	NA	NA	NA	NA	NA	NA	NA	NA	8	0.21	0.31	0.68	0.495	44	1
O95256	Interleukin-18 receptor accessory protein	IL18RAP	ENSG00000115607	5	0.2	0.3	0.68	0.495	62	NA	NA	NA	NA	NA	NA	9	0.03	0.21	0.17	0.867	0	2
Q96A57	Transmembrane protein 230	TMEM230	ENSG00000089063	5	0.08	0.36	0.21	0.831	67	4	-0.12	0.18	-0.68	0.495	66	NA	NA	NA	NA	NA	NA	2
B0FP48	Uroplakin-3b-like protein	UPK3BL1	ENSG00000267368	18	0.08	0.11	0.68	0.496	38	7	0.02	0.08	0.25	0.806	24	NA	NA	NA	NA	NA	NA	2
P56192	Methionine--tRNA ligase, cytoplasmic	MARS1	ENSG00000166986	NA	NA	NA	NA	NA	NA	NA	NA	NA	NA	NA	NA	9	0.24	0.36	0.68	0.496	63	1
Q86X76	Deaminated glutathione amidase	NIT1	ENSG00000158793	NA	NA	NA	NA	NA	NA	NA	NA	NA	NA	NA	NA	7	0.13	0.19	0.68	0.496	47	1
P05187	Alkaline phosphatase, placental type	ALPP	ENSG00000163283	NA	NA	NA	NA	NA	NA	9	0.06	0.09	0.68	0.497	38	44	-0.02	0.06	-0.4	0.688	36	2
Q9H3M7	Thioredoxin-interacting protein	TXNIP	ENSG00000265972	14	0.09	0.14	0.68	0.497	42	6	0	0.11	0.03	0.974	49	NA	NA	NA	NA	NA	NA	2
P48739	Phosphatidylinositol transfer protein beta isoform	PITPNB	ENSG00000180957	17	0.08	0.12	0.68	0.497	39	7	0.04	0.1	0.39	0.695	53	NA	NA	NA	NA	NA	NA	2
Q9NX09	DNA damage-inducible transcript 4 protein	DDIT4	ENSG00000168209	6	0.2	0.3	0.68	0.497	68	3	-0.13	0.36	-0.36	0.719	87	NA	NA	NA	NA	NA	NA	2
Q9BQE4	Selenoprotein S	SELENOS	ENSG00000131871	11	0.11	0.17	0.68	0.497	26	4	-0.09	0.18	-0.48	0.629	57	NA	NA	NA	NA	NA	NA	2
P07988	Pulmonary surfactant-associated protein B	SFTPB	ENSG00000168878	22	-0.05	0.07	-0.68	0.498	0	4	0	0.06	-0.02	0.986	22	NA	NA	NA	NA	NA	NA	2
Q96F85	CB1 cannabinoid receptor-interacting protein 1	CNRIP1	ENSG00000119865	28	0.04	0.06	0.64	0.525	0	6	0.05	0.07	0.68	0.498	0	NA	NA	NA	NA	NA	NA	2
O60664	Perilipin-3	PLIN3	ENSG00000105355	6	0.16	0.24	0.68	0.498	52	NA	NA	NA	NA	NA	NA	6	0.15	0.52	0.29	0.774	76	2
O75874	Isocitrate dehydrogenase [NADP] cytoplasmic	IDH1	ENSG00000138413	5	-0.13	0.19	-0.68	0.498	53	3	-0.03	0.37	-0.08	0.937	76	NA	NA	NA	NA	NA	NA	2
Q8N302	Angiogenic factor with G patch and FHA domains 1	AGGF1	ENSG00000164252	3	0.2	0.29	0.68	0.499	76	4	-0.05	0.18	-0.29	0.769	66	NA	NA	NA	NA	NA	NA	2
Q99726	Zinc transporter 3	SLC30A3	ENSG00000115194	12	0.09	0.13	0.68	0.499	39	6	0.06	0.13	0.48	0.629	49	NA	NA	NA	NA	NA	NA	2
Q9NQX7	Integral membrane protein 2C:C-term	ITM2C	ENSG00000135916	4	0.28	0.42	0.68	0.499	69	NA	NA	NA	NA	NA	NA	NA	NA	NA	NA	NA	NA	1
P56134	ATP synthase subunit f, mitochondrial	ATP5MF	ENSG00000241468	5	0.13	0.27	0.46	0.642	65	3	-0.16	0.23	-0.68	0.499	80	NA	NA	NA	NA	NA	NA	2
P16860	Natriuretic peptides B	NPPB	ENSG00000120937	3	-0.26	0.65	-0.41	0.685	88	3	-0.11	0.16	-0.68	0.499	64	4	-0.07	0.27	-0.27	0.788	74	3
Q9NXH8	Torsin-4A	TOR4A	ENSG00000198113	NA	NA	NA	NA	NA	NA	4	0.19	0.28	0.68	0.499	60	NA	NA	NA	NA	NA	NA	1
P32119	Peroxiredoxin-2	PRDX2	ENSG00000167815	NA	NA	NA	NA	NA	NA	NA	NA	NA	NA	NA	NA	5	-0.17	0.26	-0.68	0.5	0	1
Q8TCY5	Melanocortin-2 receptor accessory protein	MRAP	ENSG00000170262	6	0.18	0.27	0.67	0.5	53	NA	NA	NA	NA	NA	NA	NA	NA	NA	NA	NA	NA	1
Q9UPW6	DNA-binding protein SATB2	SATB2	ENSG00000119042	11	0.1	0.14	0.67	0.5	34	5	-0.01	0.1	-0.05	0.957	18	NA	NA	NA	NA	NA	NA	2
Q9NP99	Triggering receptor expressed on myeloid cells 1	TREM1	ENSG00000124731	36	0.05	0.07	0.67	0.5	0	7	0.02	0.12	0.15	0.88	50	NA	NA	NA	NA	NA	NA	2
P10301	Ras-related protein R-Ras	RRAS	ENSG00000126458	14	0.08	0.12	0.67	0.5	0	4	0.07	0.16	0.4	0.686	47	4	-0.3	0.74	-0.4	0.69	83	3
Q8NG06	E3 ubiquitin-protein ligase TRIM58	TRIM58	ENSG00000162722	NA	NA	NA	NA	NA	NA	NA	NA	NA	NA	NA	NA	9	0.11	0.16	0.67	0.501	29	1
Q9H9V4	RING finger protein 122	RNF122	ENSG00000133874	6	0.16	0.24	0.67	0.501	52	5	0.06	0.21	0.31	0.76	52	NA	NA	NA	NA	NA	NA	2
P10124	Serglycin	SRGN	ENSG00000122862	17	-0.09	0.13	-0.67	0.501	40	4	-0.04	0.11	-0.38	0.703	21	NA	NA	NA	NA	NA	NA	2
Q01974	Tyrosine-protein kinase transmembrane receptor ROR2	ROR2	ENSG00000169071	10	-0.07	0.14	-0.47	0.638	13	3	0.11	0.17	0.67	0.501	46	NA	NA	NA	NA	NA	NA	2
P32942	Intercellular adhesion molecule 3	ICAM3	ENSG00000076662	10	0.08	0.15	0.55	0.581	27	NA	NA	NA	NA	NA	NA	60	0.05	0.07	0.67	0.501	25	2
Q8WXH2	Junctophilin-3	JPH3	ENSG00000154118	NA	NA	NA	NA	NA	NA	6	-0.11	0.16	-0.67	0.501	39	NA	NA	NA	NA	NA	NA	1
P31949	Protein S100-A11	S100A11	ENSG00000163191	10	-0.03	0.12	-0.3	0.764	31	7	-0.04	0.06	-0.67	0.501	21	6	-0.02	0.16	-0.11	0.91	0	3
Q9P109	Beta-1,3-galactosyl-O-glycosyl-glycoprotein beta-1,6-N-acetylglucosaminyltransferase 4	GCNT4	ENSG00000176928	8	0.13	0.2	0.67	0.502	48	3	-0.1	0.18	-0.56	0.577	53	NA	NA	NA	NA	NA	NA	2
Q8J025	Protein APCDD1	APCDD1	ENSG00000154856	5	0.22	0.33	0.67	0.502	63	NA	NA	NA	NA	NA	NA	NA	NA	NA	NA	NA	NA	1
Q9NX74	tRNA-dihydrouridine(20) synthase [NAD(P)+]-like	DUS2	ENSG00000167264	11	0.1	0.15	0.67	0.503	39	7	0.09	0.17	0.52	0.605	56	NA	NA	NA	NA	NA	NA	2
P05198	Eukaryotic translation initiation factor 2 subunit 1	EIF2S1	ENSG00000134001	4	0.26	0.38	0.67	0.503	55	NA	NA	NA	NA	NA	NA	NA	NA	NA	NA	NA	NA	1
P07288	Prostate-specific antigen	KLK3	ENSG00000142515	NA	NA	NA	NA	NA	NA	3	-0.03	0.36	-0.09	0.928	0	3	-0.35	0.52	-0.67	0.503	49	2
Q8WX77	Insulin-like growth factor-binding protein-like 1	IGFBPL1	ENSG00000137142	3	0.14	0.57	0.25	0.802	87	NA	NA	NA	NA	NA	NA	20	0.04	0.06	0.67	0.503	18	2
Q76N89	E3 ubiquitin-protein ligase HECW1	HECW1	ENSG00000002746	3	0.39	0.58	0.67	0.503	85	NA	NA	NA	NA	NA	NA	NA	NA	NA	NA	NA	NA	1
Q15738	Sterol-4-alpha-carboxylate 3-dehydrogenase, decarboxylating	NSDHL	ENSG00000147383	7	0.08	0.12	0.67	0.503	0	NA	NA	NA	NA	NA	NA	NA	NA	NA	NA	NA	NA	1
Q5VUB5	Protein FAM171A1	FAM171A1	ENSG00000148468	3	-0.36	0.53	-0.67	0.503	80	NA	NA	NA	NA	NA	NA	NA	NA	NA	NA	NA	NA	1
P22087	rRNA 2'-O-methyltransferase fibrillarin	FBL	ENSG00000280548|ENSG00000105202	12	0.1	0.14	0.67	0.504	39	6	0.06	0.11	0.54	0.589	41	NA	NA	NA	NA	NA	NA	2
Q8N539	Fibrinogen C domain-containing protein 1	FIBCD1	ENSG00000130720	9	0.11	0.16	0.67	0.504	17	4	0.1	0.27	0.36	0.722	77	NA	NA	NA	NA	NA	NA	2
P02671	Fibrinogen alpha chain	FGA	ENSG00000171560	NA	NA	NA	NA	NA	NA	NA	NA	NA	NA	NA	NA	7	-0.16	0.24	-0.67	0.504	50	1
Q9Y6H6	Potassium voltage-gated channel subfamily E member 3	KCNE3	ENSG00000175538	5	0.21	0.32	0.67	0.505	66	NA	NA	NA	NA	NA	NA	NA	NA	NA	NA	NA	NA	1
Q9Y478	5'-AMP-activated protein kinase subunit beta-1	PRKAB1	ENSG00000111725	NA	NA	NA	NA	NA	NA	NA	NA	NA	NA	NA	NA	4	0.13	0.19	0.67	0.505	38	1
Q9GZT6	Coiled-coil domain-containing protein 90B, mitochondrial	CCDC90B	ENSG00000137500	5	0.25	0.37	0.67	0.505	64	NA	NA	NA	NA	NA	NA	NA	NA	NA	NA	NA	NA	1
Q9UQ72	Pregnancy-specific beta-1-glycoprotein 11	PSG11	ENSG00000243130	9	0.1	0.15	0.67	0.505	24	4	-0.02	0.21	-0.11	0.909	76	NA	NA	NA	NA	NA	NA	2
Q96KJ9	Cytochrome c oxidase subunit 4 isoform 2, mitochondrial	COX4I2	ENSG00000131055	18	0.07	0.11	0.67	0.505	38	9	0.03	0.08	0.33	0.74	33	NA	NA	NA	NA	NA	NA	2
A5PKW4	PH and SEC7 domain-containing protein 1	PSD	ENSG00000059915	17	0.01	0.09	0.08	0.935	20	9	-0.05	0.08	-0.67	0.506	8	NA	NA	NA	NA	NA	NA	2
Q15327	Ankyrin repeat domain-containing protein 1	ANKRD1	ENSG00000148677	4	0.31	0.46	0.66	0.506	72	NA	NA	NA	NA	NA	NA	NA	NA	NA	NA	NA	NA	1
Q15390	Mitochondrial fission regulator 1	MTFR1	ENSG00000066855	5	-0.1	0.15	-0.66	0.507	0	6	-0.05	0.1	-0.53	0.595	27	NA	NA	NA	NA	NA	NA	2
P49798	Regulator of G-protein signaling 4	RGS4	ENSG00000117152	6	0.16	0.24	0.66	0.507	52	3	-0.09	0.29	-0.32	0.745	86	NA	NA	NA	NA	NA	NA	2
Q96IY4	Carboxypeptidase B2	CPB2	ENSG00000080618	32	0.04	0.07	0.66	0.507	31	10	-0.01	0.04	-0.22	0.823	20	24	0.01	0.05	0.15	0.882	12	3
Q8IZU9	Kin of IRRE-like protein 3	KIRREL3	ENSG00000149571	3	-0.3	0.46	-0.66	0.507	62	NA	NA	NA	NA	NA	NA	NA	NA	NA	NA	NA	NA	1
Q6ZMC9	Sialic acid-binding Ig-like lectin 15	SIGLEC15	ENSG00000197046	11	0.02	0.17	0.1	0.919	41	5	0.1	0.14	0.66	0.508	54	NA	NA	NA	NA	NA	NA	2
Q9BY84	Dual specificity protein phosphatase 16	DUSP16	ENSG00000280962|ENSG00000111266	6	0.14	0.22	0.64	0.523	43	5	0.13	0.19	0.66	0.508	60	NA	NA	NA	NA	NA	NA	2
Q8WWV3	Reticulon-4-interacting protein 1, mitochondrial	RTN4IP1	ENSG00000130347	NA	NA	NA	NA	NA	NA	3	0.12	0.19	0.66	0.508	59	10	0.07	0.28	0.24	0.813	54	2
Q9HAU4	E3 ubiquitin-protein ligase SMURF2	SMURF2	ENSG00000108854	5	0.21	0.32	0.66	0.508	70	NA	NA	NA	NA	NA	NA	NA	NA	NA	NA	NA	NA	1
Q8N807	Protein disulfide-isomerase-like protein of the testis	PDILT	ENSG00000169340	5	0.2	0.3	0.66	0.509	52	NA	NA	NA	NA	NA	NA	NA	NA	NA	NA	NA	NA	1
Q9UK55	Protein Z-dependent protease inhibitor	SERPINA10	ENSG00000140093|ENSG00000278767	72	0.02	0.04	0.53	0.597	0	20	-0.02	0.04	-0.66	0.509	0	NA	NA	NA	NA	NA	NA	2
Q96D05	Uncharacterized protein C10orf35	FAM241B	ENSG00000171224	10	0.01	0.12	0.1	0.917	0	5	0.07	0.1	0.66	0.51	0	NA	NA	NA	NA	NA	NA	2
P15121	Aldo-keto reductase family 1 member B1	AKR1B1	ENSG00000085662	3	0.26	0.64	0.41	0.68	88	NA	NA	NA	NA	NA	NA	4	0.36	0.55	0.66	0.51	71	2
Q9BQG2	Peroxisomal NADH pyrophosphatase NUDT12	NUDT12	ENSG00000112874	25	0.01	0.09	0.15	0.877	34	9	0.03	0.05	0.66	0.51	42	NA	NA	NA	NA	NA	NA	2
P35218	Carbonic anhydrase 5A, mitochondrial	CA5A	ENSG00000174990	NA	NA	NA	NA	NA	NA	NA	NA	NA	NA	NA	NA	23	0.04	0.06	0.66	0.51	3	1
Q13011	Delta(3,5)-Delta(2,4)-dienoyl-CoA isomerase, mitochondrial	ECH1	ENSG00000282853|ENSG00000104823	5	0.09	0.14	0.66	0.51	43	5	0.01	0.08	0.13	0.897	9	NA	NA	NA	NA	NA	NA	2
Q9BV20	Methylthioribose-1-phosphate isomerase	MRI1	ENSG00000037757	NA	NA	NA	NA	NA	NA	NA	NA	NA	NA	NA	NA	10	-0.11	0.16	-0.66	0.51	52	1
Q9BY11	Protein kinase C and casein kinase substrate in neurons protein 1	PACSIN1	ENSG00000124507	9	-0.13	0.19	-0.66	0.511	54	5	0.1	0.2	0.49	0.628	69	NA	NA	NA	NA	NA	NA	2
P20336	Ras-related protein Rab-3A	RAB3A	ENSG00000105649	12	0.1	0.15	0.66	0.511	36	NA	NA	NA	NA	NA	NA	NA	NA	NA	NA	NA	NA	1
P09683	Secretin	SCT	ENSG00000070031	NA	NA	NA	NA	NA	NA	NA	NA	NA	NA	NA	NA	7	-0.28	0.42	-0.66	0.511	65	1
Q9NTK5	Obg-like ATPase 1	OLA1	ENSG00000138430	3	0.17	0.26	0.66	0.511	60	NA	NA	NA	NA	NA	NA	NA	NA	NA	NA	NA	NA	1
P61964	WD repeat-containing protein 5	WDR5	ENSG00000196363	3	-0.21	0.32	-0.66	0.511	60	NA	NA	NA	NA	NA	NA	NA	NA	NA	NA	NA	NA	1
O15146	Muscle, skeletal receptor tyrosine-protein kinase	MUSK	ENSG00000030304	7	-0.14	0.22	-0.66	0.512	25	NA	NA	NA	NA	NA	NA	NA	NA	NA	NA	NA	NA	1
Q13162	Peroxiredoxin-4	PRDX4	ENSG00000123131	5	0.17	0.27	0.66	0.512	53	NA	NA	NA	NA	NA	NA	NA	NA	NA	NA	NA	NA	1
Q6DN72	Fc receptor-like protein 6	FCRL6	ENSG00000181036	11	0.09	0.14	0.65	0.513	30	8	0.03	0.11	0.33	0.743	25	34	0	0.04	0.12	0.908	0	3
O60684	Importin subunit alpha-7	KPNA6	ENSG00000025800	3	-0.34	0.52	-0.65	0.513	0	NA	NA	NA	NA	NA	NA	NA	NA	NA	NA	NA	NA	1
P47712	Cytosolic phospholipase A2	PLA2G4A	ENSG00000116711	NA	NA	NA	NA	NA	NA	NA	NA	NA	NA	NA	NA	9	0.23	0.35	0.65	0.513	65	1
Q96ID5	Immunoglobulin superfamily member 21	IGSF21	ENSG00000117154	NA	NA	NA	NA	NA	NA	NA	NA	NA	NA	NA	NA	12	0.12	0.18	0.65	0.513	36	1
Q8TCW7	Zona pellucida-like domain-containing protein 1	ZPLD1	ENSG00000170044	5	0.2	0.31	0.65	0.513	59	NA	NA	NA	NA	NA	NA	NA	NA	NA	NA	NA	NA	1
Q9NQ88	Fructose-2,6-bisphosphatase TIGAR	TIGAR	ENSG00000078237	NA	NA	NA	NA	NA	NA	NA	NA	NA	NA	NA	NA	4	-0.32	0.49	-0.65	0.513	64	1
Q92952	Small conductance calcium-activated potassium channel protein 1	KCNN1	ENSG00000105642	12	0.08	0.13	0.65	0.514	20	7	0.01	0.11	0.09	0.929	48	NA	NA	NA	NA	NA	NA	2
Q12778	Forkhead box protein O1	FOXO1	ENSG00000150907	NA	NA	NA	NA	NA	NA	NA	NA	NA	NA	NA	NA	6	-0.18	0.27	-0.65	0.514	67	1
P02008	Hemoglobin subunit zeta	HBZ	ENSG00000130656	31	0.02	0.05	0.38	0.706	25	12	0.01	0.04	0.13	0.893	0	27	-0.02	0.03	-0.65	0.514	0	3
P12429	Annexin A3	ANXA3	ENSG00000138772	3	-0.1	0.34	-0.28	0.776	64	NA	NA	NA	NA	NA	NA	10	-0.21	0.33	-0.65	0.514	66	2
O95954	Formimidoyltransferase-cyclodeaminase	FTCD	ENSG00000160282	16	-0.03	0.1	-0.28	0.782	13	3	-0.11	0.2	-0.58	0.562	72	11	-0.12	0.19	-0.65	0.514	0	3
Q6UWW8	Carboxylesterase 3	CES3	ENSG00000172828	NA	NA	NA	NA	NA	NA	NA	NA	NA	NA	NA	NA	22	-0.08	0.12	-0.65	0.515	0	1
P02753	Retinol-binding protein 4	RBP4	ENSG00000138207	6	0.16	0.24	0.65	0.515	14	5	-0.08	0.22	-0.35	0.729	51	NA	NA	NA	NA	NA	NA	2
O75096	Low-density lipoprotein receptor-related protein 4	LRP4	ENSG00000134569	42	0.04	0.08	0.5	0.614	36	5	0.06	0.1	0.65	0.515	49	NA	NA	NA	NA	NA	NA	2
Q9NWQ8	Phosphoprotein associated with glycosphingolipid-enriched microdomains 1	PAG1	ENSG00000076641	NA	NA	NA	NA	NA	NA	NA	NA	NA	NA	NA	NA	10	0.13	0.2	0.65	0.515	0	1
P34820	Bone morphogenetic protein 8B	BMP8B	ENSG00000116985	22	0.06	0.1	0.65	0.516	25	8	0.01	0.09	0.16	0.872	39	NA	NA	NA	NA	NA	NA	2
Q03405	Urokinase plasminogen activator surface receptor	PLAUR	ENSG00000011422	24	-0.02	0.09	-0.27	0.789	0	6	0	0.14	-0.03	0.979	46	18	-0.08	0.13	-0.65	0.516	0	3
O00625	Pirin	PIR	ENSG00000087842	20	-0.05	0.08	-0.65	0.516	35	8	0.02	0.06	0.41	0.683	24	NA	NA	NA	NA	NA	NA	2
Q96FN9	Putative D-tyrosyl-tRNA(Tyr) deacylase 2	DTD2	ENSG00000129480	3	0.27	0.62	0.43	0.665	91	5	0.18	0.28	0.65	0.517	76	NA	NA	NA	NA	NA	NA	2
P07202	Thyroid peroxidase	TPO	ENSG00000115705	11	0.09	0.13	0.65	0.517	28	6	0.05	0.13	0.38	0.706	47	NA	NA	NA	NA	NA	NA	2
Q6NUJ2	Uncharacterized protein C11orf87	C11orf87	ENSG00000185742	24	-0.06	0.12	-0.46	0.649	52	11	-0.05	0.07	-0.65	0.517	18	NA	NA	NA	NA	NA	NA	2
Q6UXI7	Vitrin	VIT	ENSG00000205221	31	0	0.06	-0.06	0.952	0	6	0.07	0.11	0.65	0.518	47	37	0.04	0.06	0.6	0.549	23	3
P55008	Allograft inflammatory factor 1	AIF1	ENSG00000204472	7	-0.18	0.28	-0.65	0.518	64	9	-0.07	0.11	-0.61	0.54	38	9	-0.16	0.3	-0.55	0.58	55	3
Q9NPJ3	Acyl-coenzyme A thioesterase 13	ACOT13	ENSG00000112304	3	0.32	0.49	0.65	0.518	72	NA	NA	NA	NA	NA	NA	10	0.16	0.28	0.59	0.557	51	2
P27487	Dipeptidyl peptidase 4	DPP4	ENSG00000197635	7	0.13	0.21	0.65	0.518	52	4	0.07	0.19	0.4	0.69	67	17	0.05	0.12	0.39	0.696	0	3
P43307	Translocon-associated protein subunit alpha	SSR1	ENSG00000124783	5	-0.2	0.31	-0.65	0.518	53	3	-0.01	0.24	-0.04	0.969	4	NA	NA	NA	NA	NA	NA	2
P09110	3-ketoacyl-CoA thiolase, peroxisomal	ACAA1	ENSG00000060971	26	0.06	0.1	0.65	0.518	0	4	0.04	0.11	0.36	0.716	0	7	-0.02	0.2	-0.09	0.93	0	3
P63302	Selenoprotein W	SELENOW	ENSG00000178980	18	0.03	0.11	0.24	0.807	29	6	0.06	0.09	0.65	0.518	35	NA	NA	NA	NA	NA	NA	2
Q9UH03	Neuronal-specific septin-3	SEPTIN3	ENSG00000100167	5	0.18	0.27	0.65	0.518	52	NA	NA	NA	NA	NA	NA	20	-0.05	0.12	-0.43	0.667	30	2
Q96DU7	Inositol-trisphosphate 3-kinase C	ITPKC	ENSG00000086544	4	0.3	0.47	0.65	0.519	70	NA	NA	NA	NA	NA	NA	NA	NA	NA	NA	NA	NA	1
Q5DX21	Immunoglobulin superfamily member 11:Cytoplasmic domain	IGSF11	ENSG00000144847	3	0.28	0.44	0.65	0.519	0	NA	NA	NA	NA	NA	NA	NA	NA	NA	NA	NA	NA	1
Q29983	MHC class I polypeptide-related sequence A	MICA	ENSG00000235233|ENSG00000183214	120	0	0.02	-0.22	0.828	14	28	0.02	0.03	0.64	0.519	27	NA	NA	NA	NA	NA	NA	2
Q13410	Butyrophilin subfamily 1 member A1	BTN1A1	ENSG00000124557	NA	NA	NA	NA	NA	NA	NA	NA	NA	NA	NA	NA	9	-0.1	0.15	-0.64	0.519	0	1
Q9UM07	Protein-arginine deiminase type-4	PADI4	ENSG00000159339	NA	NA	NA	NA	NA	NA	NA	NA	NA	NA	NA	NA	9	0.09	0.14	0.64	0.519	34	1
P34913	Bifunctional epoxide hydrolase 2 [Includes: Cytosolic epoxide hydrolase 2	EPHX2	ENSG00000120915	NA	NA	NA	NA	NA	NA	NA	NA	NA	NA	NA	NA	4	0.21	0.33	0.64	0.519	60	1
P17661	Desmin	DES	ENSG00000175084	14	0.07	0.11	0.64	0.519	17	8	0.01	0.1	0.08	0.933	35	NA	NA	NA	NA	NA	NA	2
Q8N9N2	Activating signal cointegrator 1 complex subunit 1	ASCC1	ENSG00000138303	6	-0.15	0.38	-0.38	0.701	53	4	-0.17	0.26	-0.64	0.52	45	NA	NA	NA	NA	NA	NA	2
Q9BY41	Histone deacetylase 8	HDAC8	ENSG00000147099	7	0.1	0.18	0.58	0.56	43	4	0.16	0.25	0.64	0.52	60	NA	NA	NA	NA	NA	NA	2
P08684	Cytochrome P450 3A4	CYP3A4	ENSG00000160868	14	-0.16	0.26	-0.61	0.541	76	6	0.09	0.13	0.64	0.52	54	NA	NA	NA	NA	NA	NA	2
Q96HE7	ERO1-like protein alpha	ERO1A	ENSG00000197930	4	0.13	0.31	0.44	0.663	73	4	-0.19	0.29	-0.64	0.52	67	NA	NA	NA	NA	NA	NA	2
Q8IZF4	Adhesion G-protein coupled receptor G5	ADGRG5	ENSG00000159618	5	0.03	0.19	0.16	0.876	33	3	-0.14	0.22	-0.64	0.521	64	NA	NA	NA	NA	NA	NA	2
Q9H0T7	Ras-related protein Rab-17	RAB17	ENSG00000124839	19	0.06	0.1	0.64	0.521	34	8	0.02	0.08	0.22	0.823	38	NA	NA	NA	NA	NA	NA	2
O95156	Neurexophilin-2	NXPH2	ENSG00000144227	24	0	0.08	-0.04	0.967	16	6	0.08	0.12	0.64	0.521	0	NA	NA	NA	NA	NA	NA	2
P25815	Protein S100-P	S100P	ENSG00000163993	5	-0.14	0.23	-0.63	0.529	0	4	-0.01	0.12	-0.07	0.944	20	11	-0.08	0.12	-0.64	0.521	33	3
Q6GPI1	Chymotrypsinogen B2	CTRB2	ENSG00000168928	88	0.01	0.03	0.3	0.765	0	20	0.02	0.03	0.64	0.521	0	NA	NA	NA	NA	NA	NA	2
O75354	Ectonucleoside triphosphate diphosphohydrolase 6	ENTPD6	ENSG00000197586	6	0.1	0.24	0.44	0.661	47	5	-0.02	0.15	-0.16	0.877	47	38	0.04	0.06	0.64	0.521	46	3
Q7Z412	Peroxisome assembly protein 26	PEX26	ENSG00000215193	10	0.12	0.18	0.64	0.521	45	5	0.02	0.16	0.12	0.908	53	NA	NA	NA	NA	NA	NA	2
P56937	3-keto-steroid reductase:Cytoplasmic domain	HSD17B7	ENSG00000132196	NA	NA	NA	NA	NA	NA	4	0.13	0.21	0.64	0.522	67	NA	NA	NA	NA	NA	NA	1
Q8N8U9	BMP-binding endothelial regulator protein	BMPER	ENSG00000164619	7	-0.02	0.17	-0.14	0.89	21	3	0.2	0.31	0.64	0.522	79	19	0.05	0.1	0.47	0.636	0	3
P98073	Enteropeptidase	TMPRSS15	ENSG00000154646	5	0.2	0.32	0.64	0.522	62	NA	NA	NA	NA	NA	NA	19	-0.04	0.1	-0.36	0.721	25	2
P10966	T-cell surface glycoprotein CD8 beta chain	CD8B	ENSG00000172116	16	0.08	0.12	0.64	0.522	36	8	0.03	0.1	0.25	0.8	35	NA	NA	NA	NA	NA	NA	2
Q6P1M0	Long-chain fatty acid transport protein 4	SLC27A4	ENSG00000167114	NA	NA	NA	NA	NA	NA	NA	NA	NA	NA	NA	NA	6	0.21	0.32	0.64	0.522	61	1
Q8IU57	Interferon lambda receptor 1	IFNLR1	ENSG00000185436	5	-0.05	0.2	-0.27	0.785	0	3	0.11	0.18	0.64	0.522	0	10	0.02	0.1	0.15	0.878	0	3
O15068	Guanine nucleotide exchange factor DBS	MCF2L	ENSG00000126217	7	0.04	0.18	0.21	0.831	45	3	0.09	0.14	0.64	0.522	83	NA	NA	NA	NA	NA	NA	2
P08758	Annexin A5	ANXA5	ENSG00000164111	4	0.11	0.21	0.54	0.589	42	4	0.12	0.18	0.64	0.522	71	NA	NA	NA	NA	NA	NA	2
Q15276	Rab GTPase-binding effector protein 1	RABEP1	ENSG00000029725	NA	NA	NA	NA	NA	NA	NA	NA	NA	NA	NA	NA	7	0.23	0.36	0.64	0.523	60	1
P54317	Pancreatic lipase-related protein 2	PNLIPRP2	ENSG00000266200	78	-0.02	0.03	-0.64	0.523	33	14	0	0.04	-0.09	0.93	44	38	0	0.03	-0.12	0.902	8	3
O60882	Matrix metalloproteinase-20	MMP20	ENSG00000137674	11	0.1	0.16	0.64	0.523	40	7	0.02	0.11	0.21	0.834	41	NA	NA	NA	NA	NA	NA	2
O75365	Protein tyrosine phosphatase type IVA 3	PTP4A3	ENSG00000184489	NA	NA	NA	NA	NA	NA	NA	NA	NA	NA	NA	NA	7	-0.09	0.14	-0.64	0.523	0	1
Q9NR71	Neutral ceramidase	ASAH2	ENSG00000188611	53	-0.03	0.05	-0.64	0.523	0	15	-0.02	0.05	-0.48	0.635	0	47	-0.02	0.04	-0.48	0.628	0	3
O75121	Microfibrillar-associated protein 3-like	MFAP3L	ENSG00000198948	3	0.28	0.44	0.64	0.523	69	NA	NA	NA	NA	NA	NA	NA	NA	NA	NA	NA	NA	1
Q96DA2	Ras-related protein Rab-39B	RAB39B	ENSG00000155961	5	0.16	0.24	0.64	0.523	62	3	0	0.24	-0.01	0.995	73	NA	NA	NA	NA	NA	NA	2
Q68DV7	E3 ubiquitin-protein ligase RNF43	RNF43	ENSG00000108375	11	0.08	0.15	0.54	0.591	18	6	0.07	0.14	0.53	0.594	43	3	-0.21	0.33	-0.64	0.523	64	3
Q15363	Transmembrane emp24 domain-containing protein 2	TMED2	ENSG00000086598	5	0.19	0.3	0.64	0.523	62	NA	NA	NA	NA	NA	NA	NA	NA	NA	NA	NA	NA	1
P01344	Insulin-like growth factor II:Mature	IGF2	ENSG00000167244	13	0.14	0.21	0.64	0.523	56	NA	NA	NA	NA	NA	NA	NA	NA	NA	NA	NA	NA	1
Q9UKY0	Prion-like protein doppel	PRND	ENSG00000171864	7	0.1	0.15	0.64	0.524	11	4	-0.02	0.16	-0.11	0.915	0	27	-0.05	0.08	-0.56	0.575	35	3
Q8N129	Protein canopy homolog 4	CNPY4	ENSG00000166997	NA	NA	NA	NA	NA	NA	NA	NA	NA	NA	NA	NA	14	0.1	0.16	0.64	0.525	37	1
Q12913	Receptor-type tyrosine-protein phosphatase eta	PTPRJ	ENSG00000149177	15	0.1	0.17	0.59	0.555	0	4	-0.14	0.22	-0.64	0.525	9	NA	NA	NA	NA	NA	NA	2
Q9UM21	Alpha-1,3-mannosyl-glycoprotein 4-beta-N-acetylglucosaminyltransferase A	MGAT4A	ENSG00000071073	13	0.09	0.14	0.64	0.525	36	5	-0.03	0.15	-0.17	0.867	64	NA	NA	NA	NA	NA	NA	2
O00198	Activator of apoptosis harakiri	HRK	ENSG00000135116	6	0.16	0.25	0.64	0.525	46	NA	NA	NA	NA	NA	NA	NA	NA	NA	NA	NA	NA	1
Q9Y5G3	Protocadherin gamma-B1	PCDHGB1	ENSG00000254221	8	0.02	0.18	0.08	0.933	29	3	-0.16	0.24	-0.63	0.526	63	NA	NA	NA	NA	NA	NA	2
P01563	Interferon alpha-2	IFNA2	ENSG00000188379	9	0.11	0.2	0.57	0.572	60	6	0.09	0.14	0.63	0.526	53	NA	NA	NA	NA	NA	NA	2
Q9H9A7	RecQ-mediated genome instability protein 1	RMI1	ENSG00000178966	9	0.11	0.18	0.63	0.526	42	5	0.09	0.19	0.47	0.641	57	NA	NA	NA	NA	NA	NA	2
P24752	Acetyl-CoA acetyltransferase, mitochondrial	ACAT1	ENSG00000075239	NA	NA	NA	NA	NA	NA	5	0.07	0.11	0.63	0.526	52	NA	NA	NA	NA	NA	NA	1
P04003	C4b-binding protein alpha chain	C4BPA	ENSG00000123838	16	0.07	0.12	0.63	0.526	50	NA	NA	NA	NA	NA	NA	NA	NA	NA	NA	NA	NA	1
Q6UXN7	TOMM20-like protein 1	TOMM20L	ENSG00000196860	16	0.07	0.12	0.63	0.526	40	5	0.06	0.13	0.44	0.661	62	NA	NA	NA	NA	NA	NA	2
O00221	NF-kappa-B inhibitor epsilon	NFKBIE	ENSG00000146232	NA	NA	NA	NA	NA	NA	NA	NA	NA	NA	NA	NA	4	-0.17	0.27	-0.63	0.526	76	1
P10912	Growth hormone receptor	GHR	ENSG00000112964	10	-0.06	0.13	-0.43	0.668	0	5	0.1	0.16	0.63	0.526	53	33	0.02	0.05	0.49	0.624	0	3
Q8IZP9	Adhesion G-protein coupled receptor G2	ADGRG2	ENSG00000173698	5	0.2	0.31	0.63	0.527	50	NA	NA	NA	NA	NA	NA	16	0.06	0.2	0.31	0.755	31	2
Q99731	C-C motif chemokine 19	CCL19	ENSG00000172724	22	0.04	0.12	0.34	0.735	16	5	0.08	0.13	0.63	0.527	0	17	-0.02	0.1	-0.25	0.805	0	3
Q8TE58	A disintegrin and metalloproteinase with thrombospondin motifs 15	ADAMTS15	ENSG00000166106	NA	NA	NA	NA	NA	NA	NA	NA	NA	NA	NA	NA	13	-0.12	0.2	-0.63	0.527	45	1
P01160	Atrial natriuretic factor	NPPA	ENSG00000175206	7	0.04	0.16	0.24	0.813	21	3	0.12	0.18	0.63	0.527	65	NA	NA	NA	NA	NA	NA	2
Q5EE01	Centromere protein W	CENPW	ENSG00000203760	4	-0.22	0.35	-0.63	0.528	48	3	-0.11	0.18	-0.61	0.539	73	NA	NA	NA	NA	NA	NA	2
Q86WV1	Src kinase-associated phosphoprotein 1	SKAP1	ENSG00000141293	NA	NA	NA	NA	NA	NA	NA	NA	NA	NA	NA	NA	15	0.11	0.18	0.63	0.528	0	1
Q92565	Rap guanine nucleotide exchange factor 5	RAPGEF5	ENSG00000136237	15	0.08	0.13	0.63	0.528	37	8	0.06	0.1	0.58	0.56	43	NA	NA	NA	NA	NA	NA	2
Q9Y6U3	Adseverin	SCIN	ENSG00000006747	3	-0.27	0.43	-0.63	0.528	89	4	-0.17	0.27	-0.62	0.535	79	NA	NA	NA	NA	NA	NA	2
Q9NXV2	BTB/POZ domain-containing protein KCTD5	KCTD5	ENSG00000167977	8	0.12	0.18	0.63	0.528	39	4	0.12	0.22	0.53	0.593	66	8	-0.2	0.36	-0.54	0.587	51	3
O14777	Kinetochore protein NDC80 homolog	NDC80	ENSG00000080986	7	0.09	0.18	0.51	0.61	41	5	0.12	0.18	0.63	0.529	51	NA	NA	NA	NA	NA	NA	2
Q2WEN9	Carcinoembryonic antigen-related cell adhesion molecule 16	CEACAM16	ENSG00000213892	NA	NA	NA	NA	NA	NA	NA	NA	NA	NA	NA	NA	38	-0.05	0.08	-0.63	0.529	26	1
O00305	Voltage-dependent L-type calcium channel subunit beta-4	CACNB4	ENSG00000182389	5	0	0.33	0.02	0.988	71	5	0.1	0.16	0.63	0.529	53	NA	NA	NA	NA	NA	NA	2
P42331	Rho GTPase-activating protein 25	ARHGAP25	ENSG00000163219	6	0.13	0.25	0.51	0.609	59	5	0.12	0.19	0.63	0.529	71	3	0.21	0.52	0.41	0.684	85	3
O00548	Delta-like protein 1	DLL1	ENSG00000198719	9	0.02	0.18	0.14	0.892	0	5	0.07	0.16	0.41	0.681	0	27	0.07	0.1	0.63	0.529	13	3
P05060	Secretogranin-1	CHGB	ENSG00000089199	10	0.07	0.18	0.38	0.704	21	6	0	0.17	0	0.999	40	22	0.03	0.05	0.63	0.529	0	3
P06132	Uroporphyrinogen decarboxylase	UROD	ENSG00000126088	10	-0.08	0.13	-0.63	0.529	0	6	-0.02	0.09	-0.22	0.83	44	23	0	0.08	0.06	0.954	24	3
P43320	Beta-crystallin B2	CRYBB2	ENSG00000244752	3	-0.09	0.39	-0.23	0.818	62	NA	NA	NA	NA	NA	NA	25	-0.06	0.09	-0.63	0.529	0	2
Q9BU40	Chordin-like protein 1	CHRDL1	ENSG00000101938	6	-0.18	0.29	-0.63	0.529	28	NA	NA	NA	NA	NA	NA	7	0.03	0.32	0.1	0.923	35	2
P07237	Protein disulfide-isomerase	P4HB	ENSG00000185624	5	0.25	0.48	0.53	0.598	85	3	0.12	0.19	0.63	0.53	61	10	0.08	0.33	0.23	0.817	60	3
Q9NNZ3	DnaJ homolog subfamily C member 4:N-term	DNAJC4	ENSG00000110011	6	0.17	0.27	0.63	0.53	48	3	0.01	0.25	0.06	0.955	83	NA	NA	NA	NA	NA	NA	2
P29692	Elongation factor 1-delta	EEF1D	ENSG00000104529	4	0.15	0.29	0.52	0.606	50	3	0.08	0.26	0.3	0.761	63	8	0.15	0.24	0.63	0.53	48	3
Q9BRR6	ADP-dependent glucokinase	ADPGK	ENSG00000159322	4	-0.23	0.37	-0.63	0.53	0	NA	NA	NA	NA	NA	NA	NA	NA	NA	NA	NA	NA	1
P27037	Activin receptor type-2A	ACVR2A	ENSG00000121989	11	0.08	0.13	0.63	0.531	26	7	0.02	0.09	0.2	0.842	34	NA	NA	NA	NA	NA	NA	2
Q8WWV6	High affinity immunoglobulin alpha and immunoglobulin mu Fc receptor	FCAMR	ENSG00000162897	4	0	0.31	0	0.999	23	NA	NA	NA	NA	NA	NA	38	0.05	0.08	0.63	0.531	20	2
O76050	E3 ubiquitin-protein ligase NEURL1	NEURL1	ENSG00000107954	12	0.09	0.14	0.63	0.531	33	6	0.05	0.15	0.33	0.745	64	NA	NA	NA	NA	NA	NA	2
P46783	40S ribosomal protein S10	RPS10	ENSG00000124614	23	0.04	0.09	0.39	0.697	32	6	0.08	0.13	0.63	0.531	55	NA	NA	NA	NA	NA	NA	2
Q9BYB0	SH3 and multiple ankyrin repeat domains protein 3	SHANK3	NA	22	0.05	0.08	0.63	0.532	25	7	-0.05	0.17	-0.3	0.766	46	NA	NA	NA	NA	NA	NA	2
Q6PI48	Aspartate--tRNA ligase, mitochondrial	DARS2	ENSG00000117593	NA	NA	NA	NA	NA	NA	4	-0.1	0.16	-0.63	0.532	0	NA	NA	NA	NA	NA	NA	1
Q96EQ0	Small glutamine-rich tetratricopeptide repeat-containing protein beta	SGTB	ENSG00000197860	5	0.18	0.28	0.62	0.532	61	NA	NA	NA	NA	NA	NA	NA	NA	NA	NA	NA	NA	1
Q9UL19	Retinoic acid receptor responder protein 3	PLAAT4	ENSG00000133321	5	0.1	0.15	0.62	0.532	0	5	0.04	0.08	0.5	0.616	13	NA	NA	NA	NA	NA	NA	2
P16619	C-C motif chemokine 3-like 1	CCL3L1	ENSG00000277796|ENSG00000277768|ENSG00000276085|ENSG00000277336	15	0.08	0.13	0.62	0.532	44	7	0.02	0.1	0.15	0.877	42	NA	NA	NA	NA	NA	NA	2
P52788	Spermine synthase	SMS	ENSG00000102172	4	0.29	0.46	0.62	0.533	73	NA	NA	NA	NA	NA	NA	4	0.1	0.56	0.19	0.852	68	2
O75347	Tubulin-specific chaperone A	TBCA	ENSG00000171530	56	-0.02	0.04	-0.62	0.533	20	14	0	0.04	-0.07	0.948	18	10	0.02	0.25	0.06	0.95	56	3
P30530	Tyrosine-protein kinase receptor UFO	AXL	ENSG00000167601	NA	NA	NA	NA	NA	NA	NA	NA	NA	NA	NA	NA	32	0.07	0.11	0.62	0.533	10	1
Q6UWZ7	BRCA1-A complex subunit Abraxas	ABRAXAS1	ENSG00000163322	NA	NA	NA	NA	NA	NA	3	0.33	0.52	0.62	0.533	91	NA	NA	NA	NA	NA	NA	1
O60504	Vinexin b	SORBS3	ENSG00000120896	3	0.42	0.67	0.62	0.533	86	NA	NA	NA	NA	NA	NA	NA	NA	NA	NA	NA	NA	1
O15204	ADAM DEC1	ADAMDEC1	ENSG00000134028	3	-0.19	0.31	-0.62	0.533	52	NA	NA	NA	NA	NA	NA	NA	NA	NA	NA	NA	NA	1
O75915	PRA1 family protein 3	ARL6IP5	ENSG00000144746	NA	NA	NA	NA	NA	NA	6	-0.08	0.13	-0.62	0.533	64	NA	NA	NA	NA	NA	NA	1
Q63HR2	Tensin-2	TNS2	ENSG00000111077	NA	NA	NA	NA	NA	NA	3	0.08	0.13	0.62	0.533	40	NA	NA	NA	NA	NA	NA	1
O43781	Dual specificity tyrosine-phosphorylation-regulated kinase 3	DYRK3	ENSG00000143479	9	0.1	0.17	0.62	0.534	42	6	0.01	0.13	0.1	0.922	56	NA	NA	NA	NA	NA	NA	2
O15173	Membrane-associated progesterone receptor component 2:N-term, Isoform 2	PGRMC2	ENSG00000164040	13	0.1	0.17	0.62	0.534	43	5	-0.03	0.18	-0.14	0.885	64	NA	NA	NA	NA	NA	NA	2
P01854	Immunoglobulin E	IGHE|IGL|IGK	ENSG00000211891	NA	NA	NA	NA	NA	NA	11	-0.08	0.14	-0.62	0.535	29	NA	NA	NA	NA	NA	NA	1
O60565	Gremlin-1	GREM1	ENSG00000282046|ENSG00000166923|ENSG00000276886	41	-0.03	0.05	-0.62	0.535	30	17	-0.02	0.04	-0.44	0.66	18	NA	NA	NA	NA	NA	NA	2
Q99497	Protein/nucleic acid deglycase DJ-1	PARK7	ENSG00000116288	13	0.09	0.14	0.62	0.535	47	6	0.02	0.11	0.16	0.871	52	10	-0.13	0.23	-0.57	0.571	55	3
Q15075	Early endosome antigen 1	EEA1	ENSG00000102189	14	0.09	0.15	0.62	0.535	47	4	0.06	0.19	0.3	0.761	71	NA	NA	NA	NA	NA	NA	2
Q96ER9	Coiled-coil domain-containing protein 51	CCDC51	ENSG00000164051	3	-0.31	0.5	-0.62	0.535	59	3	-0.12	0.35	-0.34	0.736	83	NA	NA	NA	NA	NA	NA	2
Q16775	Hydroxyacylglutathione hydrolase, mitochondrial	HAGH	ENSG00000063854	NA	NA	NA	NA	NA	NA	3	-0.07	0.17	-0.39	0.699	61	3	-0.24	0.39	-0.62	0.536	65	2
Q9NUG6	p53 and DNA damage-regulated protein 1	PDRG1	ENSG00000088356	4	0.2	0.32	0.62	0.536	47	NA	NA	NA	NA	NA	NA	NA	NA	NA	NA	NA	NA	1
O95715	C-X-C motif chemokine 14	CXCL14	ENSG00000145824	NA	NA	NA	NA	NA	NA	NA	NA	NA	NA	NA	NA	6	0.21	0.34	0.62	0.536	49	1
Q9Y2Y8	Proteoglycan 3	PRG3	ENSG00000156575	21	0.06	0.11	0.51	0.609	8	9	0	0.12	0.01	0.992	15	57	0.04	0.07	0.62	0.536	0	3
Q86SX6	Glutaredoxin-related protein 5, mitochondrial	GLRX5	ENSG00000182512	3	0.55	0.88	0.62	0.537	91	NA	NA	NA	NA	NA	NA	7	-0.08	0.26	-0.31	0.759	54	2
P15169	Carboxypeptidase N catalytic chain	CPN1	ENSG00000120054	6	0.12	0.2	0.62	0.537	48	5	0.06	0.14	0.41	0.685	31	NA	NA	NA	NA	NA	NA	2
Q9UN67	Protocadherin beta-10	PCDHB10	ENSG00000120324	8	0.14	0.22	0.62	0.537	36	NA	NA	NA	NA	NA	NA	NA	NA	NA	NA	NA	NA	1
P11309	Serine/threonine-protein kinase pim-1	PIM1	ENSG00000137193	5	0.16	0.26	0.62	0.537	69	NA	NA	NA	NA	NA	NA	NA	NA	NA	NA	NA	NA	1
Q7Z304	MAM domain-containing protein 2	MAMDC2	ENSG00000165072	4	0.07	0.36	0.19	0.852	65	NA	NA	NA	NA	NA	NA	27	0.06	0.1	0.62	0.537	13	2
Q86YD3	Transmembrane protein 25	TMEM25	ENSG00000149582	NA	NA	NA	NA	NA	NA	NA	NA	NA	NA	NA	NA	11	0.06	0.1	0.62	0.538	18	1
Q9P0V8	SLAM family member 8	SLAMF8	ENSG00000158714	12	0.06	0.16	0.34	0.734	16	4	0.1	0.16	0.62	0.538	0	28	-0.02	0.05	-0.47	0.642	16	3
Q9NS71	Gastrokine-1	GKN1	ENSG00000169605	6	0.13	0.21	0.62	0.538	45	NA	NA	NA	NA	NA	NA	5	-0.23	0.49	-0.47	0.635	80	2
P26441	Ciliary neurotrophic factor	CNTF	ENSG00000242689	5	0.21	0.34	0.62	0.538	64	NA	NA	NA	NA	NA	NA	NA	NA	NA	NA	NA	NA	1
P02654	Apolipoprotein C-I	APOC1	ENSG00000130208	18	0.1	0.17	0.61	0.539	45	NA	NA	NA	NA	NA	NA	26	-0.04	0.12	-0.31	0.754	6	2
A1E959	Odontogenic ameloblast-associated protein	ODAM	ENSG00000109205	NA	NA	NA	NA	NA	NA	NA	NA	NA	NA	NA	NA	7	0.06	0.1	0.61	0.539	0	1
P45378	Troponin T, fast skeletal muscle	TNNT3	ENSG00000130595|ENSG00000288250	15	0.08	0.14	0.56	0.573	44	7	0.06	0.1	0.61	0.539	31	NA	NA	NA	NA	NA	NA	2
Q9NSC7	Alpha-N-acetylgalactosaminide alpha-2,6-sialyltransferase 1	ST6GALNAC1	ENSG00000070526	9	0.01	0.19	0.03	0.976	49	3	-0.09	0.15	-0.61	0.539	55	NA	NA	NA	NA	NA	NA	2
O76036	Natural cytotoxicity triggering receptor 1	NCR1	ENSG00000189430	15	0.07	0.12	0.61	0.539	23	7	0.04	0.11	0.37	0.713	0	46	0.02	0.07	0.25	0.805	0	3
O60667	Fas apoptotic inhibitory molecule 3	FCMR	ENSG00000162894	20	0.09	0.15	0.61	0.54	28	8	0.06	0.16	0.37	0.713	43	NA	NA	NA	NA	NA	NA	2
O14512	Suppressor of cytokine signaling 7	SOCS7	ENSG00000274229|ENSG00000274211	4	0.31	0.5	0.61	0.54	74	NA	NA	NA	NA	NA	NA	NA	NA	NA	NA	NA	NA	1
P24298	Alanine aminotransferase 1	GPT	ENSG00000167701	16	0.07	0.11	0.61	0.54	30	8	-0.05	0.08	-0.57	0.568	14	NA	NA	NA	NA	NA	NA	2
Q9GZT5	Protein Wnt-10a	WNT10A	ENSG00000135925	12	0.09	0.15	0.61	0.54	28	NA	NA	NA	NA	NA	NA	NA	NA	NA	NA	NA	NA	1
P09681	Gastric inhibitory polypeptide	GIP	ENSG00000159224	NA	NA	NA	NA	NA	NA	NA	NA	NA	NA	NA	NA	8	-0.16	0.26	-0.61	0.541	58	1
P36639	7,8-dihydro-8-oxoguanine triphosphatase	NUDT1	ENSG00000106268	5	0.21	0.34	0.61	0.541	55	NA	NA	NA	NA	NA	NA	NA	NA	NA	NA	NA	NA	1
P12111	Collagen alpha-3	COL6A3	ENSG00000163359	5	-0.17	0.29	-0.61	0.541	0	NA	NA	NA	NA	NA	NA	9	0.05	0.26	0.18	0.854	36	2
Q8TB73	Protein NDNF	NDNF	ENSG00000173376	5	0.17	0.28	0.61	0.541	62	3	-0.09	0.36	-0.24	0.81	84	NA	NA	NA	NA	NA	NA	2
Q7Z7K0	COX assembly mitochondrial protein homolog	CMC1	ENSG00000187118	NA	NA	NA	NA	NA	NA	NA	NA	NA	NA	NA	NA	12	0.17	0.28	0.61	0.542	49	1
O95980	Reversion-inducing cysteine-rich protein with Kazal motifs	RECK	ENSG00000122707	NA	NA	NA	NA	NA	NA	NA	NA	NA	NA	NA	NA	21	-0.08	0.13	-0.61	0.542	18	1
Q8NFI3	Cytosolic endo-beta-N-acetylglucosaminidase	ENGASE	ENSG00000167280	32	-0.02	0.06	-0.3	0.765	37	14	-0.03	0.05	-0.61	0.542	8	NA	NA	NA	NA	NA	NA	2
P50552	Vasodilator-stimulated phosphoprotein	VASP	ENSG00000125753	NA	NA	NA	NA	NA	NA	3	-0.23	0.37	-0.61	0.542	81	6	0.21	0.52	0.4	0.686	74	2
Q14790	Caspase-8	CASP8	ENSG00000064012	7	0.07	0.22	0.32	0.751	50	6	0.1	0.16	0.61	0.542	43	14	-0.02	0.16	-0.13	0.9	39	3
P04114	Apolipoprotein B	APOB	ENSG00000084674	21	-0.07	0.11	-0.61	0.543	60	15	0.01	0.08	0.06	0.95	49	NA	NA	NA	NA	NA	NA	2
Q5VVJ2	Histone H2A deubiquitinase MYSM1	MYSM1	ENSG00000162601	3	-0.32	0.53	-0.61	0.543	75	NA	NA	NA	NA	NA	NA	NA	NA	NA	NA	NA	NA	1
P49763	Placenta growth factor	PGF	ENSG00000119630	NA	NA	NA	NA	NA	NA	NA	NA	NA	NA	NA	NA	10	0.18	0.29	0.61	0.543	52	1
Q9UBQ6	Exostosin-like 2	EXTL2	ENSG00000162694	11	0.08	0.18	0.45	0.653	51	5	0.1	0.16	0.61	0.544	60	NA	NA	NA	NA	NA	NA	2
P07942	Laminin subunit beta-1	LAMB1	ENSG00000091136	NA	NA	NA	NA	NA	NA	NA	NA	NA	NA	NA	NA	47	0.04	0.07	0.61	0.544	17	1
Q8IYN2	Transcription elongation factor A protein-like 8	TCEAL8	ENSG00000180964	6	0.15	0.24	0.61	0.544	44	NA	NA	NA	NA	NA	NA	NA	NA	NA	NA	NA	NA	1
Q8N6K0	Testis-expressed sequence 29 protein	TEX29	ENSG00000153495	27	0.04	0.08	0.5	0.615	29	10	0.04	0.07	0.61	0.544	46	NA	NA	NA	NA	NA	NA	2
Q92519	Tribbles homolog 2	TRIB2	ENSG00000071575	4	0.27	0.44	0.61	0.545	67	NA	NA	NA	NA	NA	NA	NA	NA	NA	NA	NA	NA	1
P08637	Low affinity immunoglobulin gamma Fc region receptor III-A	FCGR3A	ENSG00000203747	87	0	0.02	0.17	0.867	16	16	0.02	0.03	0.61	0.545	6	NA	NA	NA	NA	NA	NA	2
Q9UBI4	Stomatin-like protein 1	STOML1	ENSG00000067221	14	0.09	0.17	0.51	0.61	54	5	0.08	0.14	0.6	0.545	57	NA	NA	NA	NA	NA	NA	2
P10398	Serine/threonine-protein kinase A-Raf	ARAF	ENSG00000078061	5	0.16	0.27	0.6	0.545	59	NA	NA	NA	NA	NA	NA	NA	NA	NA	NA	NA	NA	1
P10696	Alkaline phosphatase, placental-like	ALPG	ENSG00000163286	12	0.04	0.15	0.26	0.793	27	4	0.13	0.22	0.6	0.546	80	NA	NA	NA	NA	NA	NA	2
Q9HAV5	Tumor necrosis factor receptor superfamily member 27	EDA2R	ENSG00000131080	NA	NA	NA	NA	NA	NA	NA	NA	NA	NA	NA	NA	14	-0.17	0.28	-0.6	0.546	22	1
P28065	Proteasome subunit beta type-9	PSMB9	ENSG00000240065|ENSG00000243594|ENSG00000243067|ENSG00000240508|ENSG00000239836|ENSG00000243958|ENSG00000240118|ENSG00000242711	16	-0.06	0.11	-0.53	0.599	33	5	-0.06	0.1	-0.6	0.546	48	NA	NA	NA	NA	NA	NA	2
P07858	Cathepsin B	CTSB	ENSG00000164733	55	0.03	0.05	0.5	0.617	15	14	-0.01	0.06	-0.1	0.924	0	54	-0.03	0.05	-0.6	0.546	0	3
Q9UBW5	Bridging integrator 2	BIN2	ENSG00000110934	NA	NA	NA	NA	NA	NA	NA	NA	NA	NA	NA	NA	8	0.18	0.3	0.6	0.546	63	1
Q08722	Leukocyte surface antigen CD47	CD47	ENSG00000196776	4	0.31	0.52	0.6	0.546	70	NA	NA	NA	NA	NA	NA	NA	NA	NA	NA	NA	NA	1
P05107	Integrin beta-2	ITGB2	ENSG00000160255	5	0.12	0.31	0.39	0.693	65	NA	NA	NA	NA	NA	NA	27	-0.07	0.12	-0.6	0.546	14	2
Q05315	Galectin-10	CLC	ENSG00000105205	5	0.13	0.31	0.43	0.669	56	NA	NA	NA	NA	NA	NA	22	-0.08	0.13	-0.6	0.546	0	2
P17540	Creatine kinase S-type, mitochondrial	CKMT2	ENSG00000131730	9	0.08	0.2	0.4	0.686	51	4	0.09	0.15	0.6	0.547	53	NA	NA	NA	NA	NA	NA	2
Q96PB8	Leucine-rich repeat-containing protein 3B	LRRC3B	ENSG00000179796	5	0.19	0.32	0.6	0.547	62	3	0.14	0.43	0.32	0.751	83	NA	NA	NA	NA	NA	NA	2
Q15118	[Pyruvate dehydrogenase (acetyl-transferring)] kinase isozyme 1, mitochondrial	PDK1	ENSG00000152256	6	0.01	0.17	0.04	0.968	27	14	-0.03	0.06	-0.6	0.547	5	NA	NA	NA	NA	NA	NA	2
Q5T2W1	Na(+)/H(+) exchange regulatory cofactor NHE-RF3	PDZK1	ENSG00000174827	7	0.11	0.19	0.6	0.547	35	NA	NA	NA	NA	NA	NA	7	0.06	0.19	0.3	0.761	0	2
Q9P1W8	Signal-regulatory protein gamma	SIRPG	ENSG00000089012	8	0.01	0.15	0.09	0.926	35	4	-0.06	0.1	-0.6	0.548	56	NA	NA	NA	NA	NA	NA	2
Q8NBL1	Protein O-glucosyltransferase 1	POGLUT1	ENSG00000163389	5	-0.02	0.22	-0.07	0.945	65	3	-0.09	0.16	-0.6	0.548	83	NA	NA	NA	NA	NA	NA	2
P25787	Proteasome subunit alpha type-2	PSMA2	ENSG00000106588	10	0.1	0.16	0.6	0.548	34	4	0.04	0.2	0.21	0.836	70	NA	NA	NA	NA	NA	NA	2
Q13426	DNA repair protein XRCC4	XRCC4	ENSG00000152422	3	-0.04	0.28	-0.13	0.899	0	6	0.09	0.16	0.6	0.548	0	NA	NA	NA	NA	NA	NA	2
O94988	Protein FAM13A	FAM13A	ENSG00000138640	NA	NA	NA	NA	NA	NA	NA	NA	NA	NA	NA	NA	12	-0.09	0.15	-0.6	0.548	4	1
Q8IX30	Signal peptide, CUB and EGF-like domain-containing protein 3	SCUBE3	ENSG00000146197	11	0.09	0.15	0.6	0.548	38	3	0.04	0.16	0.23	0.815	63	NA	NA	NA	NA	NA	NA	2
P61457	Pterin-4-alpha-carbinolamine dehydratase	PCBD1	ENSG00000166228	11	0.07	0.2	0.37	0.709	41	3	0.22	0.38	0.58	0.563	87	12	0.08	0.13	0.6	0.548	11	3
Q04695	Keratin, type I cytoskeletal 17	KRT17	ENSG00000128422	5	0.14	0.23	0.6	0.549	56	3	0.07	0.33	0.22	0.825	79	NA	NA	NA	NA	NA	NA	2
O60609	GDNF family receptor alpha-3	GFRA3	ENSG00000146013	6	0.1	0.2	0.51	0.613	30	4	-0.07	0.22	-0.32	0.75	19	56	0.05	0.08	0.6	0.549	0	3
Q96KQ7	Histone-lysine N-methyltransferase EHMT2	EHMT2	ENSG00000236759|ENSG00000206376|ENSG00000227333|ENSG00000238134|ENSG00000204371|ENSG00000232045	21	0.06	0.1	0.6	0.549	0	7	0.02	0.14	0.12	0.904	31	NA	NA	NA	NA	NA	NA	2
Q8TDX7	Serine/threonine-protein kinase Nek7	NEK7	ENSG00000151414	NA	NA	NA	NA	NA	NA	4	-0.24	0.39	-0.6	0.549	83	3	0.23	0.58	0.39	0.699	69	2
Q92888	Rho guanine nucleotide exchange factor 1	ARHGEF1	ENSG00000076928	3	0.07	0.61	0.11	0.91	76	NA	NA	NA	NA	NA	NA	7	0.29	0.48	0.6	0.55	73	2
Q9HBK9	Arsenite methyltransferase	AS3MT	ENSG00000214435	8	0.11	0.18	0.6	0.55	38	4	-0.03	0.16	-0.19	0.85	38	NA	NA	NA	NA	NA	NA	2
Q07866	Kinesin light chain 1	KLC1	ENSG00000126214	3	-0.18	0.3	-0.6	0.55	0	3	0	0.28	-0.01	0.991	75	NA	NA	NA	NA	NA	NA	2
O14836	Tumor necrosis factor receptor superfamily member 13B	TNFRSF13B	ENSG00000240505	6	0.13	0.21	0.6	0.55	54	3	0.02	0.24	0.08	0.938	81	27	0	0.1	0	0.997	14	3
Q9NP97	Dynein light chain roadblock-type 1	DYNLRB1	ENSG00000125971	17	0.04	0.08	0.55	0.584	0	18	0.03	0.06	0.6	0.551	41	NA	NA	NA	NA	NA	NA	2
Q16512	Serine/threonine-protein kinase N1	PKN1	ENSG00000123143	8	0.12	0.2	0.6	0.551	42	NA	NA	NA	NA	NA	NA	NA	NA	NA	NA	NA	NA	1
Q9HB21	Pleckstrin homology domain-containing family A member 1	PLEKHA1	ENSG00000107679	10	0.06	0.11	0.6	0.551	0	10	0.03	0.06	0.45	0.656	38	NA	NA	NA	NA	NA	NA	2
P29353	SHC-transforming protein 1:Phosphotyrosine Interaction Domain	SHC1	ENSG00000160691	3	0.26	0.44	0.6	0.552	72	NA	NA	NA	NA	NA	NA	NA	NA	NA	NA	NA	NA	1
Q13522	Protein phosphatase 1 regulatory subunit 1A	PPP1R1A	ENSG00000135447	7	0.14	0.24	0.6	0.552	43	NA	NA	NA	NA	NA	NA	NA	NA	NA	NA	NA	NA	1
P78410	Butyrophilin subfamily 3 member A2	BTN3A2	ENSG00000186470	NA	NA	NA	NA	NA	NA	NA	NA	NA	NA	NA	NA	41	0.03	0.06	0.59	0.552	38	1
P55107	Growth/differentiation factor 10	GDF10	ENSG00000266524	10	0.1	0.17	0.59	0.552	46	5	0.07	0.14	0.53	0.596	55	NA	NA	NA	NA	NA	NA	2
Q15942	Zyxin	ZYX	ENSG00000159840|ENSG00000285443	5	0.18	0.31	0.59	0.553	0	NA	NA	NA	NA	NA	NA	NA	NA	NA	NA	NA	NA	1
Q10981	Galactoside 2-alpha-L-fucosyltransferase 2	FUT2	ENSG00000176920	4	0.2	0.33	0.59	0.553	67	NA	NA	NA	NA	NA	NA	NA	NA	NA	NA	NA	NA	1
Q9H773	dCTP pyrophosphatase 1	DCTPP1	ENSG00000179958	7	-0.03	0.29	-0.09	0.925	42	4	-0.14	0.23	-0.59	0.553	36	15	-0.07	0.22	-0.3	0.764	40	3
Q8WY21	VPS10 domain-containing receptor SorCS1	SORCS1	ENSG00000108018	9	-0.19	0.37	-0.52	0.6	69	3	0.14	0.23	0.59	0.553	38	NA	NA	NA	NA	NA	NA	2
Q8NC24	RELT-like protein 2	RELL2	ENSG00000164620	5	0.03	0.23	0.14	0.889	56	3	-0.09	0.15	-0.59	0.554	52	NA	NA	NA	NA	NA	NA	2
P22749	Granulysin	GNLY	ENSG00000115523	87	-0.02	0.04	-0.47	0.64	0	18	-0.03	0.04	-0.59	0.554	13	43	0	0.05	0.03	0.974	0	3
Q8TAT6	Nuclear protein localization protein 4 homolog	NPLOC4	ENSG00000182446	3	0.21	0.35	0.59	0.555	32	NA	NA	NA	NA	NA	NA	NA	NA	NA	NA	NA	NA	1
P20366	Protachykinin-1	TAC1	ENSG00000006128	14	0.07	0.12	0.59	0.555	0	7	0.01	0.1	0.12	0.904	2	NA	NA	NA	NA	NA	NA	2
Q8NDV2	G-protein coupled receptor 26	GPR26	ENSG00000154478	10	0.09	0.16	0.59	0.555	34	6	0.02	0.14	0.15	0.883	54	NA	NA	NA	NA	NA	NA	2
Q9NR23	Growth/differentiation factor 3	GDF3	ENSG00000184344	7	0.1	0.17	0.59	0.556	31	4	0.02	0.18	0.09	0.928	69	NA	NA	NA	NA	NA	NA	2
Q9UPX6	UPF0258 protein KIAA1024	MINAR1	ENSG00000169330	NA	NA	NA	NA	NA	NA	3	-0.14	0.24	-0.59	0.556	73	NA	NA	NA	NA	NA	NA	1
P84022	Mothers against decapentaplegic homolog 3	SMAD3	ENSG00000166949	4	0.24	0.41	0.59	0.556	32	NA	NA	NA	NA	NA	NA	9	-0.02	0.16	-0.12	0.906	43	2
P20340	Ras-related protein Rab-6A	RAB6A	ENSG00000175582	NA	NA	NA	NA	NA	NA	NA	NA	NA	NA	NA	NA	22	0.05	0.09	0.59	0.556	52	1
Q13214	Semaphorin-3B	SEMA3B	ENSG00000012171	5	0.2	0.34	0.59	0.557	62	NA	NA	NA	NA	NA	NA	NA	NA	NA	NA	NA	NA	1
Q8N690	Beta-defensin 119	DEFB119	ENSG00000180483	NA	NA	NA	NA	NA	NA	3	-0.15	0.25	-0.59	0.557	62	NA	NA	NA	NA	NA	NA	1
O75503	Ceroid-lipofuscinosis neuronal protein 5:Cytoplasmic domain	CLN5	ENSG00000102805	5	0.15	0.26	0.59	0.557	37	5	0.03	0.11	0.32	0.751	24	NA	NA	NA	NA	NA	NA	2
Q08380	Galectin-3-binding protein	LGALS3BP	ENSG00000108679	42	-0.03	0.07	-0.4	0.692	16	15	-0.05	0.08	-0.59	0.557	0	35	0.03	0.09	0.28	0.776	25	3
P60985	Keratinocyte differentiation-associated protein	KRTDAP	ENSG00000188508	10	-0.01	0.13	-0.07	0.943	21	5	-0.06	0.11	-0.59	0.557	10	NA	NA	NA	NA	NA	NA	2
Q9BZ29	Dedicator of cytokinesis protein 9	DOCK9	ENSG00000088387	5	0.19	0.33	0.59	0.557	54	NA	NA	NA	NA	NA	NA	NA	NA	NA	NA	NA	NA	1
P14927	Cytochrome b-c1 complex subunit 7	UQCRB	ENSG00000156467	10	0.07	0.16	0.44	0.66	38	6	0.07	0.12	0.59	0.557	39	NA	NA	NA	NA	NA	NA	2
O43916	Carbohydrate sulfotransferase 1	CHST1	ENSG00000175264	4	0.27	0.46	0.59	0.557	74	NA	NA	NA	NA	NA	NA	NA	NA	NA	NA	NA	NA	1
P01241	Somatotropin	GH1	ENSG00000259384	NA	NA	NA	NA	NA	NA	3	-0.19	0.32	-0.59	0.558	79	NA	NA	NA	NA	NA	NA	1
P43166	Carbonic anhydrase 7	CA7	ENSG00000168748	3	-0.23	0.39	-0.59	0.558	52	3	0.19	0.38	0.48	0.628	83	NA	NA	NA	NA	NA	NA	2
Q765P7	Protein MTSS 2	MTSS2	ENSG00000132613	NA	NA	NA	NA	NA	NA	NA	NA	NA	NA	NA	NA	7	-0.23	0.39	-0.59	0.558	72	1
P57771	Regulator of G-protein signaling 8	RGS8	ENSG00000135824	14	0.08	0.13	0.58	0.559	47	7	0.01	0.09	0.14	0.885	40	NA	NA	NA	NA	NA	NA	2
P49023	Paxillin	PXN	ENSG00000089159	NA	NA	NA	NA	NA	NA	NA	NA	NA	NA	NA	NA	26	-0.04	0.07	-0.58	0.559	53	1
Q9NRA1	Platelet-derived growth factor C	PDGFC	ENSG00000145431	8	0.1	0.17	0.58	0.559	41	3	0.19	0.43	0.43	0.666	89	13	-0.03	0.15	-0.24	0.814	54	3
Q9UJV3	Probable E3 ubiquitin-protein ligase MID2	MID2	ENSG00000080561	5	0.15	0.26	0.58	0.559	56	3	0.05	0.3	0.18	0.86	84	NA	NA	NA	NA	NA	NA	2
P17022	Zinc finger protein 18	ZNF18	ENSG00000154957	11	0.08	0.14	0.58	0.56	29	5	0.06	0.13	0.49	0.626	54	NA	NA	NA	NA	NA	NA	2
Q6NXG1	Epithelial splicing regulatory protein 1	ESRP1	ENSG00000104413	4	0.01	0.3	0.02	0.986	38	3	0.1	0.17	0.58	0.56	66	NA	NA	NA	NA	NA	NA	2
P48507	Glutamate--cysteine ligase regulatory subunit	GCLM	ENSG00000023909	4	-0.2	0.34	-0.58	0.56	61	3	-0.12	0.4	-0.3	0.764	82	NA	NA	NA	NA	NA	NA	2
P14207	Folate receptor beta	FOLR2	ENSG00000165457	19	-0.02	0.15	-0.15	0.884	39	13	0.05	0.16	0.33	0.741	50	30	0.06	0.1	0.58	0.56	23	3
O75832	26S proteasome non-ATPase regulatory subunit 10	PSMD10	ENSG00000101843	4	-0.3	0.52	-0.58	0.56	80	NA	NA	NA	NA	NA	NA	NA	NA	NA	NA	NA	NA	1
Q03167	Transforming growth factor beta receptor type 3	TGFBR3	ENSG00000069702	16	-0.01	0.13	-0.06	0.954	0	6	-0.05	0.14	-0.36	0.719	0	26	-0.06	0.11	-0.58	0.561	29	3
Q9BV47	Dual specificity protein phosphatase 26	DUSP26	ENSG00000133878	6	0.14	0.24	0.58	0.561	53	3	0.01	0.28	0.02	0.983	66	NA	NA	NA	NA	NA	NA	2
P02763	Alpha-1-acid glycoprotein 1	ORM1	ENSG00000229314	NA	NA	NA	NA	NA	NA	NA	NA	NA	NA	NA	NA	19	0.04	0.08	0.58	0.561	0	1
P15260	Interferon gamma receptor 1	IFNGR1	ENSG00000027697	4	0.19	0.32	0.58	0.561	70	NA	NA	NA	NA	NA	NA	23	-0.02	0.11	-0.19	0.849	30	2
Q99935	Opiorphin prepropeptide	OPRPN	ENSG00000171199	3	0.41	0.7	0.58	0.561	79	4	-0.11	0.2	-0.53	0.596	71	NA	NA	NA	NA	NA	NA	2
P78324	Tyrosine-protein phosphatase non-receptor type substrate 1	SIRPA	ENSG00000198053	65	0	0.03	0.03	0.98	23	16	-0.01	0.03	-0.36	0.723	8	39	-0.02	0.03	-0.58	0.562	8	3
P35318	ADM	ADM	ENSG00000148926	3	0.17	0.54	0.3	0.761	86	3	-0.1	0.17	-0.58	0.562	0	8	-0.08	0.19	-0.43	0.67	48	3
P45452	Collagenase 3	MMP13	ENSG00000137745	NA	NA	NA	NA	NA	NA	NA	NA	NA	NA	NA	NA	3	0.24	0.42	0.58	0.563	0	1
Q96PZ7	CUB and sushi domain-containing protein 1	CSMD1	ENSG00000183117	NA	NA	NA	NA	NA	NA	3	0.19	0.33	0.58	0.563	80	NA	NA	NA	NA	NA	NA	1
P41271	Neuroblastoma suppressor of tumorigenicity 1	NBL1	ENSG00000158747	9	0.05	0.23	0.19	0.847	0	3	0.08	0.4	0.21	0.837	80	12	0.14	0.23	0.58	0.563	44	3
Q5VTT5	Myomesin-3	MYOM3	ENSG00000142661	12	0.05	0.12	0.45	0.656	17	6	0.07	0.12	0.58	0.563	54	25	-0.02	0.15	-0.15	0.879	36	3
O60938	Keratocan	KERA	ENSG00000139330	18	-0.08	0.14	-0.58	0.563	52	NA	NA	NA	NA	NA	NA	NA	NA	NA	NA	NA	NA	1
P05455	Lupus La protein:RNA recognition motif	SSB	ENSG00000138385	NA	NA	NA	NA	NA	NA	3	-0.22	0.38	-0.58	0.563	86	NA	NA	NA	NA	NA	NA	1
Q8TF50	Zinc finger protein 526	ZNF526	ENSG00000167625	3	0.3	0.53	0.58	0.563	80	NA	NA	NA	NA	NA	NA	NA	NA	NA	NA	NA	NA	1
P45973	Chromobox protein homolog 5	CBX5	ENSG00000094916	14	0.08	0.14	0.58	0.563	46	7	0.01	0.1	0.09	0.925	43	NA	NA	NA	NA	NA	NA	2
Q9UJM8	Hydroxyacid oxidase 1	HAO1	ENSG00000101323	NA	NA	NA	NA	NA	NA	3	-0.12	0.29	-0.42	0.678	71	15	-0.1	0.18	-0.58	0.564	22	2
P07738	Bisphosphoglycerate mutase	BPGM	ENSG00000172331	3	0.32	0.55	0.58	0.564	81	NA	NA	NA	NA	NA	NA	NA	NA	NA	NA	NA	NA	1
P39900	Macrophage metalloelastase	MMP12	ENSG00000262406	39	0	0.05	-0.03	0.976	1	8	0.04	0.06	0.58	0.564	2	27	-0.01	0.07	-0.1	0.917	47	3
Q96PP9	Guanylate-binding protein 4	GBP4	ENSG00000162654	NA	NA	NA	NA	NA	NA	NA	NA	NA	NA	NA	NA	23	0.06	0.1	0.58	0.564	28	1
Q96F10	Thialysine N-epsilon-acetyltransferase	SAT2	ENSG00000141504	11	-0.01	0.12	-0.12	0.903	0	9	-0.03	0.06	-0.58	0.564	0	16	-0.03	0.06	-0.57	0.567	0	3
Q8TDL5	BPI fold-containing family B member 1	BPIFB1	ENSG00000125999	64	-0.01	0.05	-0.23	0.818	0	13	-0.04	0.06	-0.58	0.564	0	56	-0.03	0.05	-0.57	0.568	5	3
Q9NPH0	Lysophosphatidic acid phosphatase type 6	ACP6	ENSG00000162836	96	-0.01	0.03	-0.22	0.829	0	18	0	0.04	0.06	0.954	26	31	0.02	0.03	0.58	0.564	17	3
Q07820	Induced myeloid leukemia cell differentiation protein Mcl-1	MCL1	ENSG00000143384	6	0.13	0.23	0.58	0.565	50	4	0.02	0.14	0.16	0.873	72	NA	NA	NA	NA	NA	NA	2
Q12972	Nuclear inhibitor of protein phosphatase 1	PPP1R8	ENSG00000117751	7	0.1	0.18	0.58	0.565	35	NA	NA	NA	NA	NA	NA	NA	NA	NA	NA	NA	NA	1
O75636	Ficolin-3	FCN3	ENSG00000142748	44	-0.03	0.06	-0.57	0.566	10	11	0.03	0.08	0.36	0.72	29	NA	NA	NA	NA	NA	NA	2
Q8N554	Zinc finger protein 276	ZNF276	ENSG00000158805	22	0.06	0.1	0.57	0.566	37	8	0.01	0.08	0.18	0.858	34	NA	NA	NA	NA	NA	NA	2
P06400	Retinoblastoma-associated protein	RB1	ENSG00000139687	10	0.09	0.16	0.57	0.566	35	7	-0.01	0.12	-0.12	0.906	48	NA	NA	NA	NA	NA	NA	2
Q6PI73	Leukocyte immunoglobulin-like receptor subfamily A member 6	LILRA6	ENSG00000244482	68	0.01	0.03	0.2	0.844	11	13	0.02	0.06	0.39	0.695	43	24	0.02	0.04	0.57	0.566	0	3
Q9UM54	Unconventional myosin-VI	MYO6	ENSG00000196586	NA	NA	NA	NA	NA	NA	5	0.12	0.21	0.57	0.567	0	NA	NA	NA	NA	NA	NA	1
O14668	Transmembrane gamma-carboxyglutamic acid protein 1:Cytoplasmic domain	PRRG1	ENSG00000130962	6	0.13	0.23	0.57	0.567	41	NA	NA	NA	NA	NA	NA	NA	NA	NA	NA	NA	NA	1
Q969J5	Interleukin-22 receptor subunit alpha-2	IL22RA2	ENSG00000164485	37	0.06	0.1	0.57	0.567	32	14	0.01	0.11	0.07	0.941	17	NA	NA	NA	NA	NA	NA	2
O60884	DnaJ homolog subfamily A member 2	DNAJA2	ENSG00000069345	NA	NA	NA	NA	NA	NA	NA	NA	NA	NA	NA	NA	6	0.31	0.55	0.57	0.567	74	1
P37173	TGF-beta receptor type-2	TGFBR2	ENSG00000163513	4	0.04	0.32	0.12	0.906	72	NA	NA	NA	NA	NA	NA	26	-0.08	0.14	-0.57	0.567	39	2
Q16651	Prostasin	PRSS8	ENSG00000052344	7	0.11	0.28	0.39	0.697	46	5	0.08	0.27	0.29	0.775	63	22	0.08	0.14	0.57	0.568	0	3
O15160	DNA-directed RNA polymerases I and III subunit RPAC1	POLR1C	ENSG00000171453	16	0.07	0.12	0.57	0.568	42	8	0.04	0.09	0.4	0.687	36	NA	NA	NA	NA	NA	NA	2
Q9H4F8	SPARC-related modular calcium-binding protein 1	SMOC1	ENSG00000198732	11	0.04	0.15	0.27	0.785	45	10	0.03	0.08	0.39	0.698	4	37	0.04	0.08	0.57	0.568	0	3
Q8IWV2	Contactin-4	CNTN4	ENSG00000144619	32	-0.04	0.07	-0.57	0.568	10	14	0.01	0.1	0.07	0.944	55	37	0.04	0.08	0.47	0.639	39	3
P12268	Inosine-5'-monophosphate dehydrogenase 2	IMPDH2	ENSG00000178035	9	-0.12	0.22	-0.57	0.568	69	6	-0.02	0.11	-0.19	0.853	53	NA	NA	NA	NA	NA	NA	2
Q96P16	Regulation of nuclear pre-mRNA domain-containing protein 1A	RPRD1A	ENSG00000141425	5	-0.14	0.24	-0.57	0.568	0	5	0.02	0.1	0.24	0.807	0	NA	NA	NA	NA	NA	NA	2
P31946	14-3-3 protein beta/alpha	YWHAB	ENSG00000166913	3	-0.16	0.28	-0.57	0.568	76	NA	NA	NA	NA	NA	NA	NA	NA	NA	NA	NA	NA	1
Q9Y2I2	Netrin-G1	NTNG1	ENSG00000162631	57	-0.03	0.05	-0.57	0.568	31	12	-0.03	0.06	-0.4	0.691	31	NA	NA	NA	NA	NA	NA	2
Q5J5C9	Beta-defensin 121	DEFB121	ENSG00000204548	4	0.4	0.7	0.57	0.568	83	3	-0.13	0.29	-0.45	0.651	80	NA	NA	NA	NA	NA	NA	2
Q9H9Q2	COP9 signalosome complex subunit 7b	COPS7B	ENSG00000144524	86	0.01	0.03	0.29	0.772	17	18	-0.02	0.03	-0.57	0.568	0	NA	NA	NA	NA	NA	NA	2
P08962	CD63 antigen	CD63	ENSG00000135404	NA	NA	NA	NA	NA	NA	NA	NA	NA	NA	NA	NA	29	0.07	0.12	0.57	0.569	25	1
P15848	Arylsulfatase B	ARSB	ENSG00000113273	6	0.01	0.22	0.06	0.951	62	4	-0.06	0.11	-0.57	0.569	0	27	0.01	0.1	0.11	0.912	38	3
Q06481	Amyloid-like protein 2	APLP2	ENSG00000084234	10	-0.05	0.26	-0.19	0.846	64	4	-0.22	0.38	-0.57	0.569	89	NA	NA	NA	NA	NA	NA	2
P13674	Prolyl 4-hydroxylase subunit alpha-1	P4HA1	ENSG00000122884	3	-0.22	0.38	-0.57	0.57	60	3	0.06	0.33	0.19	0.848	81	NA	NA	NA	NA	NA	NA	2
P46695	Radiation-inducible immediate-early gene IEX-1	IER3	ENSG00000227231|ENSG00000206478|ENSG00000237155|ENSG00000137331|ENSG00000235030|ENSG00000230128	12	0.08	0.15	0.57	0.57	35	5	0.05	0.14	0.38	0.706	57	NA	NA	NA	NA	NA	NA	2
Q8N4G2	ADP-ribosylation factor-like protein 14	ARL14	ENSG00000179674	5	0.14	0.25	0.57	0.571	56	NA	NA	NA	NA	NA	NA	NA	NA	NA	NA	NA	NA	1
Q9Y5I4	Protocadherin alpha-C2	PCDHAC2	ENSG00000243232	NA	NA	NA	NA	NA	NA	3	0.11	0.19	0.57	0.571	59	NA	NA	NA	NA	NA	NA	1
Q9H4I3	TraB domain-containing protein	TRABD	ENSG00000170638	6	0.18	0.31	0.57	0.571	46	NA	NA	NA	NA	NA	NA	NA	NA	NA	NA	NA	NA	1
P01566	Interferon alpha-10	IFNA10	ENSG00000186803	3	0.46	0.82	0.57	0.571	93	NA	NA	NA	NA	NA	NA	NA	NA	NA	NA	NA	NA	1
O94906	Pre-mRNA-processing factor 6:region 1	PRPF6	ENSG00000101161	16	0.07	0.12	0.57	0.571	37	6	0.02	0.11	0.19	0.849	55	NA	NA	NA	NA	NA	NA	2
P01579	Interferon gamma	IFNG	ENSG00000111537	5	0.03	0.19	0.13	0.894	36	3	-0.14	0.25	-0.57	0.572	84	7	-0.05	0.3	-0.17	0.868	0	3
Q5VU65	Nuclear pore membrane glycoprotein 210-like	NUP210L	ENSG00000143552	6	0.14	0.24	0.57	0.572	46	4	0.01	0.34	0.02	0.987	86	NA	NA	NA	NA	NA	NA	2
P22888	Lutropin-choriogonadotropic hormone receptor	LHCGR	ENSG00000138039	51	0.03	0.05	0.57	0.572	0	13	0.01	0.05	0.19	0.847	28	NA	NA	NA	NA	NA	NA	2
Q92729	Receptor-type tyrosine-protein phosphatase U	PTPRU	ENSG00000060656	15	-0.08	0.15	-0.56	0.573	0	3	0	0.24	0	0.997	61	NA	NA	NA	NA	NA	NA	2
P13727	Bone marrow proteoglycan	PRG2	ENSG00000186652	6	0.14	0.25	0.56	0.573	4	4	0.08	0.2	0.4	0.688	13	48	0.04	0.08	0.47	0.636	0	3
P17050	Alpha-N-acetylgalactosaminidase	NAGA	ENSG00000198951	NA	NA	NA	NA	NA	NA	NA	NA	NA	NA	NA	NA	18	-0.07	0.12	-0.56	0.573	28	1
P47929	Galectin-7	LGALS7	ENSG00000282902|ENSG00000283082|ENSG00000178934|ENSG00000205076	5	0.27	0.48	0.56	0.573	65	3	0.03	0.27	0.09	0.925	73	NA	NA	NA	NA	NA	NA	2
P50749	Ras association domain-containing protein 2	RASSF2	ENSG00000101265	NA	NA	NA	NA	NA	NA	NA	NA	NA	NA	NA	NA	4	0.15	0.27	0.56	0.573	21	1
Q92558	Wiskott-Aldrich syndrome protein family member 1	WASF1	ENSG00000112290	NA	NA	NA	NA	NA	NA	NA	NA	NA	NA	NA	NA	6	-0.1	0.18	-0.56	0.574	72	1
Q9UJ37	Alpha-N-acetylgalactosaminide alpha-2,6-sialyltransferase 2	ST6GALNAC2	ENSG00000070731	18	0.06	0.11	0.56	0.574	37	8	0.03	0.09	0.3	0.762	37	NA	NA	NA	NA	NA	NA	2
Q13009	T-lymphoma invasion and metastasis-inducing protein 1	TIAM1	ENSG00000156299	NA	NA	NA	NA	NA	NA	3	0.11	0.2	0.56	0.574	62	NA	NA	NA	NA	NA	NA	1
P04054	Phospholipase A2	PLA2G1B	ENSG00000170890	NA	NA	NA	NA	NA	NA	3	-0.02	0.25	-0.09	0.926	67	34	-0.06	0.1	-0.56	0.574	13	2
Q04760	Lactoylglutathione lyase	GLO1	ENSG00000124767	3	0.12	0.25	0.48	0.63	8	4	-0.02	0.25	-0.1	0.92	69	9	-0.05	0.1	-0.56	0.574	0	3
O95988	T-cell leukemia/lymphoma protein 1B	TCL1B	ENSG00000213231	5	0.18	0.33	0.56	0.574	62	NA	NA	NA	NA	NA	NA	NA	NA	NA	NA	NA	NA	1
P13497	Bone morphogenetic protein 1	BMP1	ENSG00000168487	3	-0.21	0.38	-0.56	0.575	59	NA	NA	NA	NA	NA	NA	NA	NA	NA	NA	NA	NA	1
P37840	Alpha-synuclein	SNCA	ENSG00000145335	5	0.05	0.35	0.14	0.891	38	4	0.13	0.23	0.56	0.575	61	8	0.01	0.28	0.05	0.963	52	3
Q9NVJ2	ADP-ribosylation factor-like protein 8B	ARL8B	ENSG00000134108	4	0.27	0.48	0.56	0.575	72	NA	NA	NA	NA	NA	NA	NA	NA	NA	NA	NA	NA	1
O00204	Sulfotransferase family cytosolic 2B member 1	SULT2B1	ENSG00000088002	12	0.08	0.15	0.56	0.575	42	6	0.04	0.13	0.29	0.772	60	NA	NA	NA	NA	NA	NA	2
O75496	Geminin	GMNN	ENSG00000112312	5	0.18	0.32	0.56	0.576	62	NA	NA	NA	NA	NA	NA	NA	NA	NA	NA	NA	NA	1
O14788	Tumor necrosis factor ligand superfamily member 11	TNFSF11	ENSG00000120659	6	0.14	0.25	0.56	0.576	42	3	-0.14	0.26	-0.53	0.595	55	24	-0.03	0.12	-0.29	0.774	54	3
Q16820	Meprin A subunit beta	MEP1B	ENSG00000141434	NA	NA	NA	NA	NA	NA	NA	NA	NA	NA	NA	NA	60	-0.02	0.03	-0.56	0.576	1	1
Q96NI6	Leucine-rich repeat and fibronectin type-III domain-containing protein 5	LRFN5	ENSG00000165379	15	0.08	0.14	0.56	0.577	40	6	0.04	0.11	0.34	0.737	43	NA	NA	NA	NA	NA	NA	2
Q9BQ48	39S ribosomal protein L34, mitochondrial	MRPL34	ENSG00000130312	5	0.18	0.33	0.56	0.577	54	NA	NA	NA	NA	NA	NA	NA	NA	NA	NA	NA	NA	1
Q8N6N7	Acyl-CoA-binding domain-containing protein 7	ACBD7	ENSG00000176244	NA	NA	NA	NA	NA	NA	4	0.09	0.16	0.56	0.577	0	NA	NA	NA	NA	NA	NA	1
Q13442	28 kDa heat- and acid-stable phosphoprotein	PDAP1	ENSG00000106244	NA	NA	NA	NA	NA	NA	NA	NA	NA	NA	NA	NA	8	0.21	0.38	0.56	0.577	66	1
P49137	MAP kinase-activated protein kinase 2	MAPKAPK2	ENSG00000162889	3	0.11	0.2	0.56	0.577	0	4	0.04	0.19	0.22	0.825	78	4	0.05	0.38	0.12	0.902	78	3
Q13561	Dynactin subunit 2	DCTN2	ENSG00000175203	4	-0.05	0.2	-0.23	0.814	22	4	-0.08	0.15	-0.56	0.577	53	NA	NA	NA	NA	NA	NA	2
Q93084	Sarcoplasmic/endoplasmic reticulum calcium ATPase 3	ATP2A3	ENSG00000074370	8	0.13	0.23	0.56	0.577	49	3	-0.02	0.19	-0.08	0.933	62	NA	NA	NA	NA	NA	NA	2
Q14112	Nidogen-2	NID2	ENSG00000087303	49	-0.03	0.05	-0.56	0.578	0	14	-0.02	0.04	-0.39	0.693	0	49	0.02	0.05	0.34	0.735	17	3
Q8NFM7	Interleukin-17 receptor D	IL17RD	ENSG00000144730	31	0.03	0.06	0.56	0.579	0	5	0.01	0.06	0.19	0.851	19	NA	NA	NA	NA	NA	NA	2
Q8IYR6	Tomoregulin-1	TMEFF1	ENSG00000241697	4	-0.14	0.25	-0.56	0.579	16	3	0.16	0.48	0.33	0.74	89	NA	NA	NA	NA	NA	NA	2
Q01543	Friend leukemia integration 1 transcription factor	FLI1	ENSG00000151702	NA	NA	NA	NA	NA	NA	NA	NA	NA	NA	NA	NA	9	0.2	0.35	0.56	0.579	62	1
O94979	Protein transport protein Sec31A	SEC31A	ENSG00000138674	NA	NA	NA	NA	NA	NA	NA	NA	NA	NA	NA	NA	9	0.17	0.3	0.56	0.579	59	1
Q6UWE3	Colipase-like protein 2	CLPSL2	ENSG00000196748	7	0.12	0.21	0.55	0.579	51	NA	NA	NA	NA	NA	NA	NA	NA	NA	NA	NA	NA	1
P09172	Dopamine beta-hydroxylase	DBH	ENSG00000123454	NA	NA	NA	NA	NA	NA	NA	NA	NA	NA	NA	NA	39	0.02	0.03	0.55	0.579	0	1
P62745	Rho-related GTP-binding protein RhoB	RHOB	ENSG00000143878	6	0.12	0.28	0.45	0.652	51	10	0.08	0.14	0.55	0.579	54	NA	NA	NA	NA	NA	NA	2
Q9H4D0	Calsyntenin-2	CLSTN2	ENSG00000158258	36	0.05	0.09	0.55	0.579	24	5	0	0.1	-0.04	0.972	0	32	0.02	0.07	0.33	0.741	13	3
Q13444	Disintegrin and metalloproteinase domain-containing protein 15	ADAM15	ENSG00000143537	5	0.12	0.23	0.55	0.579	49	NA	NA	NA	NA	NA	NA	47	-0.01	0.04	-0.38	0.705	16	2
Q9BYV9	Transcription regulator protein BACH2	BACH2	ENSG00000112182	6	0.12	0.22	0.55	0.579	43	NA	NA	NA	NA	NA	NA	NA	NA	NA	NA	NA	NA	1
Q6UWV7	Membrane protein FAM159A	SHISAL2A	ENSG00000182183	3	0.34	0.62	0.55	0.58	75	NA	NA	NA	NA	NA	NA	NA	NA	NA	NA	NA	NA	1
Q96LA5	Fc receptor-like protein 2	FCRL2	ENSG00000132704	NA	NA	NA	NA	NA	NA	NA	NA	NA	NA	NA	NA	70	-0.03	0.05	-0.55	0.58	15	1
Q8TCF1	AN1-type zinc finger protein 1	ZFAND1	ENSG00000104231	8	0	0.16	0	0.998	18	5	-0.07	0.13	-0.55	0.58	25	NA	NA	NA	NA	NA	NA	2
Q9BV40	Vesicle-associated membrane protein 8	VAMP8	ENSG00000118640	5	0.11	0.25	0.44	0.66	61	3	-0.01	0.18	-0.05	0.958	72	7	0.14	0.25	0.55	0.58	55	3
Q9NPY3	Complement component C1q receptor	CD93	ENSG00000125810	7	-0.08	0.23	-0.36	0.717	19	3	0.15	0.26	0.55	0.58	64	14	-0.01	0.18	-0.04	0.964	1	3
P32927	Cytokine receptor common subunit beta	CSF2RB	ENSG00000100368	8	0.09	0.17	0.55	0.58	30	3	-0.03	0.27	-0.1	0.92	81	27	0.01	0.03	0.21	0.834	29	3
P83859	Orexigenic neuropeptide QRFP	QRFP	NA	6	0.11	0.19	0.55	0.58	44	6	0.03	0.11	0.25	0.804	20	NA	NA	NA	NA	NA	NA	2
Q9NVH1	DnaJ homolog subfamily C member 11	DNAJC11	ENSG00000007923	5	0.15	0.28	0.55	0.58	46	NA	NA	NA	NA	NA	NA	NA	NA	NA	NA	NA	NA	1
O75711	Scrapie-responsive protein 1	SCRG1	ENSG00000164106	NA	NA	NA	NA	NA	NA	NA	NA	NA	NA	NA	NA	4	0.27	0.48	0.55	0.58	30	1
Q9UI08	Ena/VASP-like protein	EVL	ENSG00000196405	17	0.07	0.13	0.55	0.581	35	14	-0.01	0.08	-0.13	0.898	38	NA	NA	NA	NA	NA	NA	2
Q969V5	Mitochondrial ubiquitin ligase activator of NFKB 1:Cytoplasmic domain	MUL1	ENSG00000090432	7	0.02	0.27	0.08	0.937	69	3	0.29	0.52	0.55	0.581	91	NA	NA	NA	NA	NA	NA	2
Q6PIZ9	T-cell receptor-associated transmembrane adapter 1	TRAT1	ENSG00000163519	4	-0.17	0.52	-0.32	0.752	76	3	-0.13	0.24	-0.55	0.581	60	NA	NA	NA	NA	NA	NA	2
P02745	Complement C1q subcomponent subunit A	C1QA	ENSG00000173372	NA	NA	NA	NA	NA	NA	NA	NA	NA	NA	NA	NA	43	0.04	0.07	0.55	0.581	0	1
P56377	AP-1 complex subunit sigma-2	AP1S2	ENSG00000182287	3	0.29	0.53	0.55	0.581	79	NA	NA	NA	NA	NA	NA	NA	NA	NA	NA	NA	NA	1
Q7Z628	Neuroepithelial cell-transforming gene 1 protein	NET1	ENSG00000173848	4	-0.2	0.36	-0.55	0.581	0	NA	NA	NA	NA	NA	NA	NA	NA	NA	NA	NA	NA	1
Q04637	Eukaryotic translation initiation factor 4 gamma 1	EIF4G1	ENSG00000114867	NA	NA	NA	NA	NA	NA	NA	NA	NA	NA	NA	NA	6	0.25	0.46	0.55	0.581	76	1
O15270	Serine palmitoyltransferase 2	SPTLC2	ENSG00000100596	6	0.11	0.19	0.55	0.581	42	3	0.07	0.27	0.25	0.806	79	NA	NA	NA	NA	NA	NA	2
Q6UWL2	Sushi domain-containing protein 1	SUSD1	ENSG00000106868	NA	NA	NA	NA	NA	NA	NA	NA	NA	NA	NA	NA	13	0.09	0.16	0.55	0.582	4	1
Q9NZ53	Podocalyxin-like protein 2	PODXL2	ENSG00000114631	NA	NA	NA	NA	NA	NA	NA	NA	NA	NA	NA	NA	30	-0.06	0.1	-0.55	0.582	10	1
Q13291	Signaling lymphocytic activation molecule	SLAMF1	ENSG00000117090	4	0.26	0.48	0.55	0.582	76	NA	NA	NA	NA	NA	NA	9	0.02	0.18	0.09	0.931	0	2
Q9BXS0	Collagen alpha-1(XXV) chain	COL25A1	ENSG00000188517	4	0.21	0.39	0.55	0.583	72	NA	NA	NA	NA	NA	NA	NA	NA	NA	NA	NA	NA	1
Q9ULW2	Frizzled-10:Frizzled domain	FZD10	ENSG00000111432	13	0.09	0.17	0.55	0.583	51	5	0.02	0.11	0.15	0.878	24	NA	NA	NA	NA	NA	NA	2
Q9HD36	Bcl-2-like protein 10	BCL2L10	ENSG00000137875	5	0.14	0.25	0.55	0.583	55	NA	NA	NA	NA	NA	NA	NA	NA	NA	NA	NA	NA	1
Q13485	Mothers against decapentaplegic homolog 4	SMAD4	ENSG00000141646	4	0.2	0.36	0.55	0.583	33	NA	NA	NA	NA	NA	NA	NA	NA	NA	NA	NA	NA	1
P78536	Disintegrin and metalloproteinase domain-containing protein 17:Extracellular domain	ADAM17	ENSG00000151694	5	0.16	0.29	0.55	0.583	62	NA	NA	NA	NA	NA	NA	NA	NA	NA	NA	NA	NA	1
Q9NS15	Latent-transforming growth factor beta-binding protein 3	LTBP3	ENSG00000168056	NA	NA	NA	NA	NA	NA	NA	NA	NA	NA	NA	NA	25	-0.03	0.06	-0.55	0.583	0	1
Q9UL15	BAG family molecular chaperone regulator 5	BAG5	ENSG00000166170	3	0.24	0.44	0.55	0.583	78	NA	NA	NA	NA	NA	NA	NA	NA	NA	NA	NA	NA	1
Q6UWJ8	CD164 sialomucin-like 2 protein	CD164L2	ENSG00000174950	10	0.09	0.16	0.55	0.584	35	3	0.06	0.31	0.19	0.847	85	6	-0.02	0.09	-0.23	0.817	42	3
Q8IWY9	Codanin-1	CDAN1	ENSG00000140326	NA	NA	NA	NA	NA	NA	NA	NA	NA	NA	NA	NA	4	0.35	0.65	0.55	0.584	78	1
P55058	Phospholipid transfer protein	PLTP	ENSG00000100979	47	-0.03	0.07	-0.48	0.635	39	11	0.03	0.06	0.55	0.584	36	36	-0.03	0.08	-0.35	0.728	44	3
P00750	Tissue-type plasminogen activator	PLAT	ENSG00000104368	17	-0.06	0.15	-0.4	0.693	0	NA	NA	NA	NA	NA	NA	5	0.15	0.27	0.55	0.585	0	2
Q96MN2	NACHT, LRR and PYD domains-containing protein 4	NLRP4	ENSG00000160505	5	0.18	0.32	0.55	0.585	59	NA	NA	NA	NA	NA	NA	NA	NA	NA	NA	NA	NA	1
P29475	Nitric oxide synthase, brain	NOS1	ENSG00000089250	NA	NA	NA	NA	NA	NA	NA	NA	NA	NA	NA	NA	5	0.12	0.22	0.55	0.585	57	1
Q9ULZ2	Signal-transducing adaptor protein 1	STAP1	ENSG00000035720	8	-0.06	0.21	-0.28	0.779	28	3	-0.1	0.18	-0.54	0.586	58	NA	NA	NA	NA	NA	NA	2
P43403	Tyrosine-protein kinase ZAP-70	ZAP70	ENSG00000115085	13	0.08	0.14	0.54	0.587	46	7	0.04	0.09	0.44	0.658	30	NA	NA	NA	NA	NA	NA	2
Q6QNY0	Biogenesis of lysosome-related organelles complex 1 subunit 3	BLOC1S3	ENSG00000189114	NA	NA	NA	NA	NA	NA	NA	NA	NA	NA	NA	NA	7	0.25	0.46	0.54	0.587	64	1
Q92876	Kallikrein-6	KLK6	ENSG00000167755	21	0.05	0.1	0.54	0.587	33	8	0.02	0.08	0.28	0.782	33	7	-0.01	0.17	-0.06	0.955	0	3
Q8IUR0	Trafficking protein particle complex subunit 5	TRAPPC5	ENSG00000181029	5	0.16	0.29	0.54	0.587	59	NA	NA	NA	NA	NA	NA	NA	NA	NA	NA	NA	NA	1
P04180	Phosphatidylcholine-sterol acyltransferase	LCAT	ENSG00000213398	4	-0.13	0.24	-0.54	0.588	31	4	0.06	0.31	0.21	0.838	72	22	0.05	0.15	0.36	0.717	43	3
Q6PUV4	Complexin-2	CPLX2	ENSG00000145920	3	-0.24	0.44	-0.54	0.588	53	NA	NA	NA	NA	NA	NA	NA	NA	NA	NA	NA	NA	1
Q86WC4	Osteopetrosis-associated transmembrane protein 1	OSTM1	ENSG00000081087	5	0.16	0.29	0.54	0.588	58	NA	NA	NA	NA	NA	NA	NA	NA	NA	NA	NA	NA	1
P54315	Inactive pancreatic lipase-related protein 1	PNLIPRP1	ENSG00000187021	38	-0.04	0.07	-0.53	0.594	5	6	-0.03	0.16	-0.16	0.872	75	56	0.03	0.06	0.54	0.588	0	3
Q8WU66	Thrombospondin-type laminin G domain and EAR repeat-containing protein	TSPEAR	ENSG00000175894	10	0.08	0.15	0.54	0.589	35	4	0.02	0.16	0.11	0.913	57	NA	NA	NA	NA	NA	NA	2
Q13976	cGMP-dependent protein kinase 1	PRKG1	ENSG00000185532	6	0.11	0.26	0.44	0.657	54	3	-0.14	0.26	-0.54	0.589	34	9	0.1	0.24	0.42	0.676	70	3
Q13253	Noggin	NOG	ENSG00000183691	26	0.07	0.12	0.54	0.589	45	19	0.04	0.08	0.44	0.657	31	NA	NA	NA	NA	NA	NA	2
O00560	Syntenin-1	SDCBP	ENSG00000137575	10	0.09	0.22	0.4	0.689	31	3	0.11	0.2	0.54	0.59	38	NA	NA	NA	NA	NA	NA	2
O60603	Toll-like receptor 2	TLR2	ENSG00000137462	4	-0.15	0.27	-0.54	0.59	50	4	-0.09	0.25	-0.35	0.725	68	NA	NA	NA	NA	NA	NA	2
Q01105	Protein SET	SET	ENSG00000119335	4	-0.15	0.29	-0.54	0.591	0	4	-0.12	0.27	-0.44	0.66	78	NA	NA	NA	NA	NA	NA	2
P19827	Inter-alpha-trypsin inhibitor heavy chain H1	ITIH1	ENSG00000055957	61	0.01	0.05	0.21	0.833	0	18	0.03	0.05	0.54	0.591	37	NA	NA	NA	NA	NA	NA	2
Q8TDN1	Potassium voltage-gated channel subfamily G member 4	KCNG4	ENSG00000168418	12	0.07	0.13	0.54	0.591	24	5	-0.07	0.13	-0.52	0.601	45	NA	NA	NA	NA	NA	NA	2
Q9Y4E8	Ubiquitin carboxyl-terminal hydrolase 15	USP15	ENSG00000135655	6	-0.1	0.19	-0.54	0.591	11	5	-0.03	0.18	-0.14	0.885	64	NA	NA	NA	NA	NA	NA	2
Q96EC8	Protein YIPF6	YIPF6	ENSG00000181704	5	0.13	0.25	0.54	0.592	63	4	0.05	0.2	0.24	0.807	71	NA	NA	NA	NA	NA	NA	2
Q9Y6K8	Adenylate kinase isoenzyme 5	AK5	ENSG00000154027	7	0.14	0.27	0.54	0.592	62	NA	NA	NA	NA	NA	NA	NA	NA	NA	NA	NA	NA	1
P05556|P56199	Integrin alpha-I: beta-1 complex	ITGB1|ITGA1	ENSG00000150093|ENSG00000213949	NA	NA	NA	NA	NA	NA	5	-0.13	0.24	-0.54	0.592	60	NA	NA	NA	NA	NA	NA	1
Q9UBP9	PTB domain-containing engulfment adapter protein 1	GULP1	ENSG00000144366	16	0.07	0.12	0.54	0.592	47	7	0.02	0.1	0.15	0.884	49	NA	NA	NA	NA	NA	NA	2
Q9BX59	Tapasin-related protein	TAPBPL	ENSG00000139192	113	0	0.02	0.16	0.875	11	19	0.01	0.03	0.54	0.593	9	NA	NA	NA	NA	NA	NA	2
P36941	Tumor necrosis factor receptor superfamily member 3	LTBR	ENSG00000111321	21	0.05	0.1	0.5	0.62	38	9	0.02	0.08	0.3	0.767	28	26	0.04	0.08	0.53	0.593	16	3
Q13790	Apolipoprotein F	APOF	ENSG00000175336	12	0.03	0.15	0.23	0.817	9	NA	NA	NA	NA	NA	NA	19	-0.07	0.12	-0.53	0.593	0	2
Q13336	Urea transporter 1	SLC14A1	ENSG00000141469	4	0.19	0.35	0.53	0.593	70	NA	NA	NA	NA	NA	NA	NA	NA	NA	NA	NA	NA	1
Q7Z4W1	L-xylulose reductase	DCXR	ENSG00000169738	3	-0.18	0.34	-0.53	0.593	43	NA	NA	NA	NA	NA	NA	12	-0.03	0.18	-0.17	0.861	6	2
P04629	High affinity nerve growth factor receptor	NTRK1	ENSG00000198400	6	0.1	0.19	0.53	0.594	34	NA	NA	NA	NA	NA	NA	NA	NA	NA	NA	NA	NA	1
Q8IV38	Ankyrin repeat and MYND domain-containing protein 2	ANKMY2	ENSG00000106524	NA	NA	NA	NA	NA	NA	NA	NA	NA	NA	NA	NA	5	0.16	0.31	0.53	0.594	55	1
P01148	Progonadoliberin-1	GNRH1	ENSG00000147437	5	-0.14	0.26	-0.53	0.595	22	NA	NA	NA	NA	NA	NA	NA	NA	NA	NA	NA	NA	1
P36404	ADP-ribosylation factor-like protein 2	ARL2	ENSG00000213465	41	0	0.05	0.08	0.938	17	12	0.03	0.06	0.53	0.595	44	NA	NA	NA	NA	NA	NA	2
Q96RT1	Erbin	ERBIN	ENSG00000112851	NA	NA	NA	NA	NA	NA	NA	NA	NA	NA	NA	NA	5	-0.21	0.39	-0.53	0.595	49	1
Q6S5L8	SHC-transforming protein 4	SHC4	ENSG00000185634	5	0.19	0.36	0.53	0.595	54	NA	NA	NA	NA	NA	NA	NA	NA	NA	NA	NA	NA	1
Q12849	G-rich sequence factor 1	GRSF1	ENSG00000132463	NA	NA	NA	NA	NA	NA	NA	NA	NA	NA	NA	NA	4	-0.36	0.67	-0.53	0.595	79	1
Q07075	Glutamyl aminopeptidase	ENPEP	ENSG00000138792	43	-0.02	0.06	-0.3	0.768	6	9	-0.04	0.08	-0.53	0.595	17	NA	NA	NA	NA	NA	NA	2
P60842	Eukaryotic initiation factor 4A-I	EIF4A1	ENSG00000161960	NA	NA	NA	NA	NA	NA	3	0.15	0.28	0.53	0.595	79	NA	NA	NA	NA	NA	NA	1
P49902	Cytosolic purine 5'-nucleotidase	NT5C2	ENSG00000076685	8	-0.11	0.22	-0.53	0.596	27	5	-0.02	0.19	-0.11	0.916	62	NA	NA	NA	NA	NA	NA	2
P07910	Heterogeneous nuclear ribonucleoproteins C1/C2	HNRNPC	ENSG00000092199	10	0.1	0.18	0.53	0.596	51	6	-0.02	0.11	-0.19	0.848	43	NA	NA	NA	NA	NA	NA	2
P15813	Antigen-presenting glycoprotein CD1d	CD1D	ENSG00000158473	6	0.16	0.3	0.53	0.596	54	NA	NA	NA	NA	NA	NA	NA	NA	NA	NA	NA	NA	1
Q9H3T3	Semaphorin-6B	SEMA6B	ENSG00000167680	23	0.02	0.08	0.19	0.848	0	6	0.05	0.1	0.53	0.596	24	NA	NA	NA	NA	NA	NA	2
Q9Y5T4	DnaJ homolog subfamily C member 15	DNAJC15	ENSG00000120675	3	-0.28	0.53	-0.53	0.597	67	3	0.09	0.17	0.5	0.617	43	NA	NA	NA	NA	NA	NA	2
Q8N109	Killer cell immunoglobulin-like receptor 2DL5A	KIR2DL5A	ENSG00000274143	56	-0.01	0.04	-0.19	0.847	0	9	-0.03	0.05	-0.53	0.597	25	NA	NA	NA	NA	NA	NA	2
P02766	Transthyretin	TTR	ENSG00000118271	NA	NA	NA	NA	NA	NA	NA	NA	NA	NA	NA	NA	18	-0.08	0.16	-0.53	0.597	33	1
Q7Z5A7	Chemokine-like protein TAFA-5	TAFA5	ENSG00000219438	NA	NA	NA	NA	NA	NA	NA	NA	NA	NA	NA	NA	20	0.06	0.11	0.53	0.597	0	1
Q13636	Ras-related protein Rab-31	RAB31	ENSG00000168461	6	0	0.21	-0.01	0.992	23	7	-0.06	0.11	-0.53	0.597	31	NA	NA	NA	NA	NA	NA	2
P22681	E3 ubiquitin-protein ligase CBL	CBL	ENSG00000110395	4	-0.12	0.22	-0.53	0.598	27	4	-0.03	0.14	-0.19	0.847	25	NA	NA	NA	NA	NA	NA	2
Q9Y657	Spindlin-1	SPIN1	ENSG00000106723	12	0.07	0.14	0.53	0.598	35	7	-0.01	0.1	-0.05	0.958	24	NA	NA	NA	NA	NA	NA	2
O14807	Ras-related protein M-Ras	MRAS	ENSG00000158186	6	0.04	0.19	0.23	0.815	45	4	0.1	0.19	0.53	0.598	68	NA	NA	NA	NA	NA	NA	2
Q92547	DNA topoisomerase 2-binding protein 1	TOPBP1	ENSG00000163781	3	0.3	0.57	0.53	0.598	78	NA	NA	NA	NA	NA	NA	NA	NA	NA	NA	NA	NA	1
O95944	Natural cytotoxicity triggering receptor 2	NCR2	ENSG00000096264	5	0.18	0.35	0.53	0.598	60	NA	NA	NA	NA	NA	NA	NA	NA	NA	NA	NA	NA	1
Q8TB22	Spermatogenesis-associated protein 20	SPATA20	ENSG00000006282	19	0.05	0.1	0.53	0.598	28	13	0.02	0.04	0.39	0.698	0	NA	NA	NA	NA	NA	NA	2
Q8TBB1	E3 ubiquitin-protein ligase LNX	LNX1	ENSG00000072201	6	0.11	0.2	0.53	0.599	42	NA	NA	NA	NA	NA	NA	NA	NA	NA	NA	NA	NA	1
P07492	Gastrin-releasing peptide	GRP	ENSG00000134443	5	0.05	0.23	0.21	0.832	38	3	-0.05	0.25	-0.19	0.851	76	25	0.04	0.07	0.53	0.599	0	3
Q00341	Vigilin	HDLBP	ENSG00000115677	3	0.24	0.47	0.53	0.599	73	NA	NA	NA	NA	NA	NA	NA	NA	NA	NA	NA	NA	1
Q9H910	Jupiter microtubule associated homolog 2	JPT2	ENSG00000206053	NA	NA	NA	NA	NA	NA	NA	NA	NA	NA	NA	NA	10	0.13	0.26	0.52	0.6	31	1
P98077	SHC-transforming protein 2	SHC2	ENSG00000129946	4	0.25	0.47	0.52	0.601	73	NA	NA	NA	NA	NA	NA	NA	NA	NA	NA	NA	NA	1
P14649	Myosin light chain 6B	MYL6B	ENSG00000196465	3	-0.05	0.55	-0.1	0.921	82	4	0.11	0.21	0.52	0.601	37	3	0.28	0.57	0.49	0.627	73	3
O14672	Disintegrin and metalloproteinase domain-containing protein 10:Cytoplasmic domain	ADAM10	ENSG00000137845	6	0.11	0.21	0.52	0.601	46	5	0.04	0.12	0.32	0.753	27	NA	NA	NA	NA	NA	NA	2
P50406	5-hydroxytryptamine receptor 6	HTR6	ENSG00000158748	NA	NA	NA	NA	NA	NA	8	-0.04	0.07	-0.52	0.601	35	NA	NA	NA	NA	NA	NA	1
O43286	Beta-1,4-galactosyltransferase 5	B4GALT5	ENSG00000158470	4	0.21	0.4	0.52	0.602	74	NA	NA	NA	NA	NA	NA	NA	NA	NA	NA	NA	NA	1
P05015	Interferon alpha-16	IFNA16	ENSG00000147885	4	0.26	0.5	0.52	0.602	68	NA	NA	NA	NA	NA	NA	NA	NA	NA	NA	NA	NA	1
P26447	Protein S100-A4	S100A4	ENSG00000196154	9	0.04	0.17	0.22	0.823	0	NA	NA	NA	NA	NA	NA	9	-0.13	0.25	-0.52	0.602	54	2
Q15056	Eukaryotic translation initiation factor 4H	EIF4H	ENSG00000106682	3	0.24	0.46	0.52	0.602	73	NA	NA	NA	NA	NA	NA	NA	NA	NA	NA	NA	NA	1
Q9P0V9	Septin-10	SEPTIN10	ENSG00000186522	16	0.06	0.11	0.52	0.602	36	9	-0.03	0.09	-0.31	0.76	43	NA	NA	NA	NA	NA	NA	2
P56279	T-cell leukemia/lymphoma protein 1A	TCL1A	ENSG00000100721	13	0.09	0.18	0.52	0.602	48	7	0.03	0.15	0.21	0.834	49	42	-0.02	0.08	-0.28	0.783	12	3
O14519	Cyclin-dependent kinase 2-associated protein 1	CDK2AP1	ENSG00000111328	NA	NA	NA	NA	NA	NA	4	-0.13	0.24	-0.52	0.602	70	NA	NA	NA	NA	NA	NA	1
Q96FT7	Acid-sensing ion channel 4	ASIC4	ENSG00000072182	4	0.19	0.37	0.52	0.603	73	NA	NA	NA	NA	NA	NA	NA	NA	NA	NA	NA	NA	1
Q96DA6	Mitochondrial import inner membrane translocase subunit TIM14	DNAJC19	ENSG00000205981	NA	NA	NA	NA	NA	NA	3	0.13	0.26	0.52	0.603	69	NA	NA	NA	NA	NA	NA	1
P09417	Dihydropteridine reductase	QDPR	ENSG00000151552	19	-0.04	0.08	-0.52	0.603	0	7	0.02	0.07	0.22	0.829	0	11	-0.01	0.1	-0.13	0.9	41	3
Q8TEA8	D-aminoacyl-tRNA deacylase 1	DTD1	ENSG00000125821	5	-0.16	0.31	-0.52	0.603	82	4	0.02	0.14	0.17	0.869	66	10	0.09	0.23	0.37	0.711	60	3
Q7Z6E9	E3 ubiquitin-protein ligase RBBP6	RBBP6	ENSG00000122257	4	0.2	0.39	0.52	0.603	74	NA	NA	NA	NA	NA	NA	NA	NA	NA	NA	NA	NA	1
P00813	Adenosine deaminase	ADA	ENSG00000196839	NA	NA	NA	NA	NA	NA	NA	NA	NA	NA	NA	NA	24	0.02	0.05	0.52	0.603	0	1
Q86V35	Calcium-binding protein 7	CABP7	ENSG00000100314	9	0.06	0.21	0.29	0.774	56	4	0.11	0.21	0.52	0.603	70	NA	NA	NA	NA	NA	NA	2
P08519	Apolipoprotein(a)	LPA	ENSG00000198670	NA	NA	NA	NA	NA	NA	NA	NA	NA	NA	NA	NA	30	-0.02	0.05	-0.52	0.604	19	1
P29377	Protein S100-G	S100G	ENSG00000169906	NA	NA	NA	NA	NA	NA	NA	NA	NA	NA	NA	NA	6	-0.17	0.32	-0.52	0.604	49	1
Q9H0N5	Pterin-4-alpha-carbinolamine dehydratase 2	PCBD2	ENSG00000132570	6	0.1	0.2	0.52	0.605	0	NA	NA	NA	NA	NA	NA	NA	NA	NA	NA	NA	NA	1
Q8N565	Melanoregulin	MREG	ENSG00000118242	39	-0.03	0.06	-0.52	0.605	30	11	-0.01	0.05	-0.26	0.797	27	NA	NA	NA	NA	NA	NA	2
P28070	Proteasome subunit beta type-4	PSMB4	ENSG00000159377	21	-0.02	0.06	-0.26	0.799	0	3	-0.04	0.09	-0.52	0.605	43	NA	NA	NA	NA	NA	NA	2
Q9Y274	Type 2 lactosamine alpha-2,3-sialyltransferase	ST3GAL6	ENSG00000064225	116	-0.02	0.03	-0.52	0.605	28	15	0.01	0.03	0.37	0.71	0	NA	NA	NA	NA	NA	NA	2
P05408	Neuroendocrine protein 7B2	SCG5	ENSG00000166922|ENSG00000277614|ENSG00000281931	25	0.05	0.09	0.52	0.605	29	8	0.02	0.08	0.26	0.795	36	NA	NA	NA	NA	NA	NA	2
Q9UBB4	Ataxin-10	ATXN10	ENSG00000130638	NA	NA	NA	NA	NA	NA	NA	NA	NA	NA	NA	NA	6	0.19	0.36	0.52	0.606	71	1
Q6P988	Palmitoleoyl-protein carboxylesterase NOTUM	NOTUM	ENSG00000185269	7	0.11	0.22	0.52	0.606	23	NA	NA	NA	NA	NA	NA	NA	NA	NA	NA	NA	NA	1
P04632|P07384	Calpain I	CAPNS1|CAPN1	ENSG00000126247|ENSG00000014216	NA	NA	NA	NA	NA	NA	5	0.06	0.11	0.52	0.606	3	NA	NA	NA	NA	NA	NA	1
P49747	Cartilage oligomeric matrix protein	COMP	ENSG00000105664	12	-0.09	0.17	-0.52	0.606	29	5	0.06	0.27	0.21	0.831	73	20	0.06	0.17	0.34	0.731	47	3
Q9Y3E1	Hepatoma-derived growth factor-related protein 3	HDGFL3	ENSG00000166503	42	-0.01	0.05	-0.26	0.797	20	11	-0.02	0.04	-0.51	0.607	0	NA	NA	NA	NA	NA	NA	2
Q13356	Peptidyl-prolyl cis-trans isomerase-like 2	PPIL2	ENSG00000100023	14	0.07	0.14	0.51	0.607	47	5	0.02	0.13	0.17	0.864	57	NA	NA	NA	NA	NA	NA	2
P11474	Steroid hormone receptor ERR1	ESRRA	ENSG00000173153	4	0.19	0.36	0.51	0.607	70	NA	NA	NA	NA	NA	NA	NA	NA	NA	NA	NA	NA	1
Q9ULA0	Aspartyl aminopeptidase	DNPEP	ENSG00000123992	NA	NA	NA	NA	NA	NA	NA	NA	NA	NA	NA	NA	10	0.1	0.2	0.51	0.607	35	1
Q9NRG1	Phosphoribosyltransferase domain-containing protein 1	PRTFDC1	ENSG00000099256	NA	NA	NA	NA	NA	NA	NA	NA	NA	NA	NA	NA	10	-0.16	0.32	-0.51	0.607	62	1
P20339	Ras-related protein Rab-5A	RAB5A	ENSG00000144566	NA	NA	NA	NA	NA	NA	3	0.22	0.43	0.51	0.607	86	NA	NA	NA	NA	NA	NA	1
P26927	Hepatocyte growth factor-like protein	MST1	ENSG00000173531	124	-0.01	0.02	-0.51	0.607	18	32	0	0.03	-0.07	0.942	12	53	0.01	0.03	0.23	0.82	17	3
Q9UHB6	LIM domain and actin-binding protein 1	LIMA1	ENSG00000050405	6	0.11	0.22	0.51	0.608	41	4	0.07	0.18	0.38	0.707	51	NA	NA	NA	NA	NA	NA	2
Q8TAD2	Interleukin-17D	IL17D	ENSG00000172458	NA	NA	NA	NA	NA	NA	NA	NA	NA	NA	NA	NA	20	0.06	0.12	0.51	0.608	54	1
P42126	Enoyl-CoA delta isomerase 1, mitochondrial	ECI1	ENSG00000167969	4	-0.14	0.27	-0.51	0.608	55	NA	NA	NA	NA	NA	NA	NA	NA	NA	NA	NA	NA	1
Q9HCZ1	Zinc finger protein 334	ZNF334	ENSG00000198185	4	-0.05	0.18	-0.3	0.765	0	4	0.09	0.18	0.51	0.608	8	NA	NA	NA	NA	NA	NA	2
Q86VP3	Phosphofurin acidic cluster sorting protein 2	PACS2	ENSG00000179364	NA	NA	NA	NA	NA	NA	NA	NA	NA	NA	NA	NA	5	0.1	0.19	0.51	0.608	32	1
O15547	P2X purinoceptor 6	P2RX6	ENSG00000099957	4	0.21	0.42	0.51	0.608	74	NA	NA	NA	NA	NA	NA	NA	NA	NA	NA	NA	NA	1
P42575	Caspase-2	CASP2	ENSG00000106144	NA	NA	NA	NA	NA	NA	NA	NA	NA	NA	NA	NA	4	0.26	0.51	0.51	0.608	81	1
P05121	Plasminogen activator inhibitor 1	SERPINE1	ENSG00000106366	8	0.03	0.35	0.09	0.926	65	4	0.16	0.31	0.51	0.609	72	35	0.05	0.11	0.49	0.625	29	3
O95716	Ras-related protein Rab-3D	RAB3D	ENSG00000105514	3	0.07	0.58	0.12	0.902	78	3	0.21	0.41	0.51	0.609	78	NA	NA	NA	NA	NA	NA	2
P05412	Transcription factor AP-1	JUN	ENSG00000177606	10	0.08	0.15	0.51	0.609	36	7	-0.04	0.1	-0.44	0.662	17	NA	NA	NA	NA	NA	NA	2
P28907	ADP-ribosyl cyclase/cyclic ADP-ribose hydrolase 1	CD38	ENSG00000004468	5	0.11	0.22	0.51	0.609	58	3	0.03	0.25	0.1	0.919	84	23	0.02	0.08	0.23	0.817	0	3
Q96A49	Synapse-associated protein 1	SYAP1	ENSG00000169895	NA	NA	NA	NA	NA	NA	NA	NA	NA	NA	NA	NA	7	0.21	0.41	0.51	0.609	73	1
P35858	Insulin-like growth factor-binding protein complex acid labile subunit	IGFALS	ENSG00000099769	21	-0.07	0.14	-0.51	0.61	41	5	0.02	0.12	0.15	0.881	0	NA	NA	NA	NA	NA	NA	2
Q6UY14	ADAMTS-like protein 4	ADAMTSL4	ENSG00000143382	NA	NA	NA	NA	NA	NA	NA	NA	NA	NA	NA	NA	12	-0.09	0.18	-0.51	0.61	65	1
Q9NR61	Delta-like protein 4	DLL4	ENSG00000128917	7	-0.06	0.12	-0.51	0.61	0	6	0.03	0.12	0.23	0.815	32	NA	NA	NA	NA	NA	NA	2
P00325	All-trans-retinol dehydrogenase	ADH1B	ENSG00000196616	NA	NA	NA	NA	NA	NA	NA	NA	NA	NA	NA	NA	10	0.09	0.18	0.51	0.61	1	1
O60925	Prefoldin subunit 1	PFDN1	ENSG00000113068	4	0.26	0.52	0.51	0.61	75	NA	NA	NA	NA	NA	NA	NA	NA	NA	NA	NA	NA	1
O43505	Beta-1,4-glucuronyltransferase 1	B4GAT1	ENSG00000174684	NA	NA	NA	NA	NA	NA	NA	NA	NA	NA	NA	NA	28	0.05	0.1	0.51	0.61	30	1
Q9NYX4	Neuron-specific vesicular protein calcyon	CALY	ENSG00000130643	NA	NA	NA	NA	NA	NA	3	-0.19	0.36	-0.51	0.61	81	NA	NA	NA	NA	NA	NA	1
P0DJI8	Serum amyloid A-1 protein	SAA1	ENSG00000173432	31	-0.02	0.06	-0.29	0.768	0	11	-0.03	0.06	-0.51	0.611	0	NA	NA	NA	NA	NA	NA	2
Q9UHP7	C-type lectin domain family 2 member D	CLEC2D	ENSG00000069493	5	0.12	0.23	0.51	0.611	58	4	0.05	0.21	0.26	0.796	63	NA	NA	NA	NA	NA	NA	2
O14602	Eukaryotic translation initiation factor 1A, Y-chromosomal	EIF1AY	ENSG00000198692	3	0.23	0.45	0.51	0.611	76	NA	NA	NA	NA	NA	NA	NA	NA	NA	NA	NA	NA	1
Q8IVU1	Immunoglobulin superfamily DCC subclass member 3:Extracellular domain	IGDCC3	ENSG00000174498	4	0.23	0.46	0.51	0.611	74	NA	NA	NA	NA	NA	NA	NA	NA	NA	NA	NA	NA	1
Q9BPU6	Dihydropyrimidinase-related protein 5	DPYSL5	ENSG00000157851	5	0.14	0.28	0.51	0.611	55	NA	NA	NA	NA	NA	NA	NA	NA	NA	NA	NA	NA	1
P12757	Ski-like protein	SKIL	ENSG00000136603	5	0.12	0.25	0.51	0.612	17	NA	NA	NA	NA	NA	NA	NA	NA	NA	NA	NA	NA	1
Q12962	Transcription initiation factor TFIID subunit 10	TAF10	ENSG00000166337	24	0.05	0.09	0.51	0.612	33	8	0.03	0.08	0.36	0.718	38	NA	NA	NA	NA	NA	NA	2
P02818	Osteocalcin	BGLAP	ENSG00000242252	4	0.14	0.27	0.51	0.612	0	NA	NA	NA	NA	NA	NA	17	-0.04	0.16	-0.24	0.811	15	2
Q8NCW6	Polypeptide N-acetylgalactosaminyltransferase 11	GALNT11	ENSG00000178234	6	0.1	0.19	0.51	0.612	44	3	0.03	0.3	0.11	0.911	75	NA	NA	NA	NA	NA	NA	2
P01130	Low-density lipoprotein receptor	LDLR	ENSG00000130164	NA	NA	NA	NA	NA	NA	NA	NA	NA	NA	NA	NA	31	-0.05	0.09	-0.51	0.612	13	1
Q9Y663	Heparan sulfate glucosamine 3-O-sulfotransferase 3A1	HS3ST3A1	ENSG00000153976	3	-0.14	0.28	-0.51	0.613	0	3	-0.08	0.25	-0.32	0.751	87	NA	NA	NA	NA	NA	NA	2
Q496F6	CMRF35-like molecule 2	CD300E	ENSG00000186407	4	0.14	0.34	0.41	0.679	71	NA	NA	NA	NA	NA	NA	32	0.03	0.07	0.51	0.613	0	2
O15496	Group 10 secretory phospholipase A2	PLA2G10	ENSG00000069764	4	0.15	0.3	0.5	0.614	73	NA	NA	NA	NA	NA	NA	39	0.04	0.08	0.45	0.656	33	2
P52630	Signal transducer and activator of transcription 2	STAT2	ENSG00000170581	NA	NA	NA	NA	NA	NA	NA	NA	NA	NA	NA	NA	8	0.18	0.36	0.5	0.614	66	1
Q9Y266	Nuclear migration protein nudC	NUDC	ENSG00000090273	4	0.15	0.37	0.42	0.675	58	NA	NA	NA	NA	NA	NA	8	0.19	0.38	0.5	0.614	67	2
Q9Y3P8	Signaling threshold-regulating transmembrane adapter 1	SIT1	ENSG00000137078	NA	NA	NA	NA	NA	NA	NA	NA	NA	NA	NA	NA	13	0.08	0.17	0.5	0.614	0	1
P22033	Methylmalonyl-CoA mutase, mitochondrial	MMUT	ENSG00000146085	NA	NA	NA	NA	NA	NA	NA	NA	NA	NA	NA	NA	3	-0.15	0.3	-0.5	0.615	0	1
Q96HD9	N-acyl-aromatic-L-amino acid amidohydrolase	ACY3	ENSG00000132744	NA	NA	NA	NA	NA	NA	NA	NA	NA	NA	NA	NA	22	-0.05	0.09	-0.5	0.615	0	1
Q9H3K6	BolA-like protein 2	BOLA2	ENSG00000183336|ENSG00000169627	NA	NA	NA	NA	NA	NA	3	0.09	0.18	0.5	0.615	52	NA	NA	NA	NA	NA	NA	1
Q8WYN0	Cysteine protease ATG4A	ATG4A	ENSG00000101844	NA	NA	NA	NA	NA	NA	NA	NA	NA	NA	NA	NA	4	0.16	0.32	0.5	0.615	33	1
Q00888	Pregnancy-specific beta-1-glycoprotein 4	PSG4	ENSG00000243137	61	0.03	0.06	0.5	0.616	24	9	-0.03	0.05	-0.5	0.615	13	NA	NA	NA	NA	NA	NA	2
P13501	C-C motif chemokine 5	CCL5	ENSG00000271503	11	-0.08	0.16	-0.5	0.615	44	3	-0.05	0.13	-0.36	0.72	0	24	-0.01	0.13	-0.1	0.923	28	3
Q9H223	EH domain-containing protein 4	EHD4	ENSG00000103966	4	0.1	0.2	0.5	0.615	0	NA	NA	NA	NA	NA	NA	NA	NA	NA	NA	NA	NA	1
Q8IZN7	Beta-defensin 107	DEFB107A	ENSG00000277530|ENSG00000284979|ENSG00000186572|ENSG00000198129|ENSG00000285432	4	0.29	0.58	0.5	0.615	82	NA	NA	NA	NA	NA	NA	NA	NA	NA	NA	NA	NA	1
Q9Y6Z7	Collectin-10	COLEC10	ENSG00000184374	11	0.06	0.12	0.5	0.615	19	7	0.04	0.09	0.5	0.62	40	NA	NA	NA	NA	NA	NA	2
Q15561	Transcriptional enhancer factor TEF-3	TEAD4	ENSG00000197905	5	0.14	0.29	0.5	0.616	58	NA	NA	NA	NA	NA	NA	NA	NA	NA	NA	NA	NA	1
Q6PJG6	BRCA1-associated ATM activator 1	BRAT1	ENSG00000106009	3	0.36	0.71	0.5	0.616	87	NA	NA	NA	NA	NA	NA	NA	NA	NA	NA	NA	NA	1
P40200	T-cell surface protein tactile	CD96	ENSG00000153283	12	0.08	0.15	0.5	0.616	36	4	-0.01	0.11	-0.08	0.934	0	NA	NA	NA	NA	NA	NA	2
P08833	Insulin-like growth factor-binding protein 1	IGFBP1	ENSG00000146678	4	0.28	0.56	0.5	0.617	88	3	0.08	0.51	0.15	0.877	94	3	0.16	0.88	0.18	0.854	94	3
P05413	Fatty acid-binding protein, heart	FABP3	ENSG00000121769	5	0.13	0.26	0.5	0.617	0	NA	NA	NA	NA	NA	NA	12	0.07	0.23	0.29	0.771	28	2
P78346	Ribonuclease P protein subunit p30	RPP30	ENSG00000148688	9	0.08	0.17	0.5	0.617	38	3	0.04	0.2	0.2	0.844	81	NA	NA	NA	NA	NA	NA	2
O60880	SH2 domain-containing protein 1A	SH2D1A	ENSG00000183918	7	0.09	0.17	0.5	0.617	27	4	-0.01	0.19	-0.03	0.974	59	6	0.04	0.23	0.16	0.876	13	3
Q9UKF2	Disintegrin and metalloproteinase domain-containing protein 30	ADAM30	ENSG00000134249	NA	NA	NA	NA	NA	NA	4	0.13	0.26	0.5	0.617	64	NA	NA	NA	NA	NA	NA	1
P28330	Long-chain specific acyl-CoA dehydrogenase, mitochondrial	ACADL	ENSG00000115361	3	-0.16	0.33	-0.5	0.617	62	NA	NA	NA	NA	NA	NA	NA	NA	NA	NA	NA	NA	1
P08779	Keratin, type I cytoskeletal 16	KRT16	ENSG00000186832	5	0.04	0.09	0.5	0.618	0	3	0.06	0.16	0.37	0.711	83	NA	NA	NA	NA	NA	NA	2
Q08117	Amino-terminal enhancer of split	TLE5	ENSG00000104964	6	0.12	0.25	0.5	0.618	51	5	0.04	0.2	0.2	0.844	41	NA	NA	NA	NA	NA	NA	2
NTproBNP	NT-proBNP	NPPB	ENSG00000120937	NA	NA	NA	NA	NA	NA	NA	NA	NA	NA	NA	NA	17	-0.07	0.15	-0.5	0.618	54	1
Q8N441	Fibroblast growth factor receptor-like 1	FGFRL1	ENSG00000127418	3	0.29	0.58	0.5	0.618	85	NA	NA	NA	NA	NA	NA	NA	NA	NA	NA	NA	NA	1
Q9NZN3	EH domain-containing protein 3	EHD3	ENSG00000013016	NA	NA	NA	NA	NA	NA	NA	NA	NA	NA	NA	NA	4	0.09	0.18	0.5	0.618	30	1
Q9C035	Tripartite motif-containing protein 5	TRIM5	ENSG00000132256	NA	NA	NA	NA	NA	NA	NA	NA	NA	NA	NA	NA	10	0.06	0.13	0.5	0.618	49	1
Q9H6B4	CXADR-like membrane protein	CLMP	ENSG00000166250	8	-0.04	0.15	-0.25	0.806	23	NA	NA	NA	NA	NA	NA	17	0.07	0.14	0.5	0.619	0	2
Q9BQB4	Sclerostin	SOST	ENSG00000167941	9	0	0.19	-0.02	0.986	0	7	0.08	0.15	0.5	0.619	14	41	0.03	0.1	0.28	0.781	11	3
Q969X0	RILP-like protein 2	RILPL2	ENSG00000150977	NA	NA	NA	NA	NA	NA	NA	NA	NA	NA	NA	NA	8	-0.22	0.45	-0.5	0.619	73	1
P23921	Ribonucleoside-diphosphate reductase large subunit	RRM1	ENSG00000167325	63	0.01	0.06	0.14	0.886	25	3	0.07	0.14	0.5	0.619	77	NA	NA	NA	NA	NA	NA	2
P12872	Promotilin [Cleaved into: Motilin; Motilin-associated peptide	MLN	ENSG00000096395	76	-0.02	0.05	-0.37	0.711	15	17	-0.01	0.07	-0.12	0.905	37	57	-0.03	0.06	-0.5	0.62	13	3
Q02413	Desmoglein-1	DSG1	ENSG00000134760	17	0.06	0.12	0.5	0.62	48	8	0.02	0.09	0.24	0.809	40	NA	NA	NA	NA	NA	NA	2
Q9H1U4	Multiple epidermal growth factor-like domains protein 9	MEGF9	ENSG00000106780	NA	NA	NA	NA	NA	NA	NA	NA	NA	NA	NA	NA	24	0.05	0.11	0.5	0.62	45	1
Q14641	Early placenta insulin-like peptide	INSL4	ENSG00000120211	NA	NA	NA	NA	NA	NA	NA	NA	NA	NA	NA	NA	8	-0.12	0.24	-0.5	0.62	61	1
O60258	Fibroblast growth factor 17	FGF17	ENSG00000158815	5	0.15	0.29	0.5	0.62	65	NA	NA	NA	NA	NA	NA	NA	NA	NA	NA	NA	NA	1
P0DJ93	Small integral membrane protein 13	SMIM13	ENSG00000224531	4	0.19	0.39	0.5	0.62	73	NA	NA	NA	NA	NA	NA	NA	NA	NA	NA	NA	NA	1
Q92833	Protein Jumonji	JARID2	ENSG00000008083	10	0.07	0.14	0.49	0.621	0	3	0.08	0.23	0.34	0.735	74	NA	NA	NA	NA	NA	NA	2
Q9Y5L3	Ectonucleoside triphosphate diphosphohydrolase 2	ENTPD2	ENSG00000054179	NA	NA	NA	NA	NA	NA	NA	NA	NA	NA	NA	NA	12	-0.04	0.09	-0.49	0.621	0	1
Q92626	Peroxidasin homolog	PXDN	ENSG00000130508	9	-0.03	0.22	-0.14	0.888	44	4	0.11	0.21	0.49	0.621	52	NA	NA	NA	NA	NA	NA	2
P41134	DNA-binding protein inhibitor ID-1	ID1	ENSG00000125968	3	0.33	0.66	0.49	0.621	84	NA	NA	NA	NA	NA	NA	NA	NA	NA	NA	NA	NA	1
Q9NZ94	Neuroligin-3	NLGN3	ENSG00000196338	3	0.24	0.48	0.49	0.621	52	NA	NA	NA	NA	NA	NA	NA	NA	NA	NA	NA	NA	1
P51946	Cyclin-H	CCNH	ENSG00000134480	3	-0.16	0.32	-0.49	0.622	38	3	0.03	0.11	0.25	0.8	47	NA	NA	NA	NA	NA	NA	2
P54826	Growth arrest-specific protein 1	GAS1	ENSG00000180447	8	-0.18	0.36	-0.49	0.622	73	NA	NA	NA	NA	NA	NA	NA	NA	NA	NA	NA	NA	1
Q96F46	Interleukin-17 receptor A	IL17RA	ENSG00000177663	49	-0.02	0.04	-0.48	0.632	0	8	-0.02	0.05	-0.49	0.623	38	23	-0.01	0.04	-0.4	0.687	0	3
P14174	Macrophage migration inhibitory factor	MIF	ENSG00000240972	NA	NA	NA	NA	NA	NA	NA	NA	NA	NA	NA	NA	13	-0.12	0.23	-0.49	0.623	48	1
P35557	Glucokinase	GCK	ENSG00000106633	10	0.09	0.18	0.49	0.623	33	3	0	0.28	-0.01	0.988	80	NA	NA	NA	NA	NA	NA	2
Q8NEQ5	Transmembrane protein C1orf162	C1orf162	ENSG00000143110	15	-0.03	0.14	-0.22	0.822	44	6	-0.06	0.13	-0.49	0.623	39	NA	NA	NA	NA	NA	NA	2
Q96T60	Bifunctional polynucleotide phosphatase/kinase	PNKP	ENSG00000039650	4	0.25	0.5	0.49	0.623	81	3	0.1	0.24	0.43	0.667	65	NA	NA	NA	NA	NA	NA	2
Q9HD43	Receptor-type tyrosine-protein phosphatase H	PTPRH	ENSG00000080031	4	0.15	0.34	0.44	0.661	73	3	-0.15	0.3	-0.49	0.623	80	43	0	0.06	-0.08	0.937	37	3
P30260	Cell division cycle protein 27 homolog	CDC27	ENSG00000004897	NA	NA	NA	NA	NA	NA	NA	NA	NA	NA	NA	NA	3	0.37	0.74	0.49	0.623	89	1
O15264	Mitogen-activated protein kinase 13	MAPK13	ENSG00000156711	NA	NA	NA	NA	NA	NA	3	0.08	0.17	0.49	0.624	0	NA	NA	NA	NA	NA	NA	1
Q7Z434	Mitochondrial antiviral-signaling protein	MAVS	ENSG00000088888	NA	NA	NA	NA	NA	NA	NA	NA	NA	NA	NA	NA	6	-0.24	0.48	-0.49	0.624	75	1
Q9H8Y8	Golgi reassembly-stacking protein 2	GORASP2	ENSG00000115806	NA	NA	NA	NA	NA	NA	NA	NA	NA	NA	NA	NA	7	0.2	0.4	0.49	0.624	67	1
Q96A58	Ras-related and estrogen-regulated growth inhibitor	RERG	ENSG00000134533	7	0.04	0.2	0.19	0.849	48	5	-0.06	0.13	-0.49	0.624	55	NA	NA	NA	NA	NA	NA	2
Q9UKP3	Integrin beta-1-binding protein 2	ITGB1BP2	ENSG00000147166	NA	NA	NA	NA	NA	NA	NA	NA	NA	NA	NA	NA	7	-0.17	0.34	-0.49	0.624	63	1
O75521	Enoyl-CoA delta isomerase 2	ECI2	ENSG00000198721	16	0.01	0.07	0.1	0.922	0	8	0.01	0.05	0.16	0.875	22	6	-0.07	0.15	-0.49	0.625	52	3
O95249	Golgi SNAP receptor complex member 1	GOSR1	ENSG00000108587	13	0.07	0.14	0.49	0.625	19	3	0.03	0.19	0.18	0.858	74	NA	NA	NA	NA	NA	NA	2
P00995	Serine protease inhibitor Kazal-type 1	SPINK1	ENSG00000164266	NA	NA	NA	NA	NA	NA	3	0.07	0.25	0.3	0.767	67	22	0.04	0.07	0.49	0.625	1	2
P05014	Interferon alpha-4	IFNA4	ENSG00000236637	NA	NA	NA	NA	NA	NA	3	-0.11	0.23	-0.49	0.625	63	NA	NA	NA	NA	NA	NA	1
O15072	A disintegrin and metalloproteinase with thrombospondin motifs 3	ADAMTS3	ENSG00000156140	NA	NA	NA	NA	NA	NA	3	-0.09	0.19	-0.49	0.626	75	NA	NA	NA	NA	NA	NA	1
P38484	Interferon gamma receptor 2	IFNGR2	ENSG00000159128	NA	NA	NA	NA	NA	NA	5	-0.1	0.21	-0.49	0.626	58	46	-0.02	0.04	-0.42	0.677	34	2
P58743	Prestin	SLC26A5	ENSG00000170615	NA	NA	NA	NA	NA	NA	3	-0.18	0.37	-0.49	0.627	78	NA	NA	NA	NA	NA	NA	1
P01036	Cystatin-S	CST4	ENSG00000101441	31	-0.04	0.08	-0.49	0.627	30	11	0.03	0.11	0.26	0.799	56	NA	NA	NA	NA	NA	NA	2
Q9Y662	Heparan sulfate glucosamine 3-O-sulfotransferase 3B1	HS3ST3B1	ENSG00000125430	10	0.12	0.24	0.49	0.627	62	NA	NA	NA	NA	NA	NA	28	-0.03	0.1	-0.29	0.775	58	2
O94985	Calsyntenin-1	CLSTN1	ENSG00000171603	18	0.03	0.09	0.34	0.732	53	9	0.04	0.08	0.49	0.627	18	NA	NA	NA	NA	NA	NA	2
Q96GD3	Polycomb protein SCMH1	SCMH1	ENSG00000010803	10	0.08	0.17	0.48	0.628	54	6	-0.02	0.14	-0.11	0.913	58	NA	NA	NA	NA	NA	NA	2
Q86VW2	Rho guanine nucleotide exchange factor 25	ARHGEF25	ENSG00000240771	6	0.12	0.26	0.48	0.628	48	NA	NA	NA	NA	NA	NA	NA	NA	NA	NA	NA	NA	1
P78543	Protein BTG2	BTG2	ENSG00000159388	16	0.06	0.12	0.48	0.629	39	8	0.01	0.08	0.09	0.929	28	NA	NA	NA	NA	NA	NA	2
Q9NZ08	Endoplasmic reticulum aminopeptidase 1	ERAP1	ENSG00000164307	144	0	0.02	0.01	0.992	7	19	-0.01	0.03	-0.48	0.629	6	NA	NA	NA	NA	NA	NA	2
Q8NEB7	Acrosin-binding protein	ACRBP	ENSG00000111644	NA	NA	NA	NA	NA	NA	NA	NA	NA	NA	NA	NA	13	0.09	0.18	0.48	0.629	33	1
P12273	Prolactin-inducible protein	PIP	ENSG00000159763	38	0.01	0.05	0.15	0.879	3	7	0.05	0.11	0.48	0.629	48	NA	NA	NA	NA	NA	NA	2
Q9BZD6	Transmembrane gamma-carboxyglutamic acid protein 4	PRRG4	ENSG00000135378	5	-0.13	0.27	-0.48	0.629	0	NA	NA	NA	NA	NA	NA	NA	NA	NA	NA	NA	NA	1
Q07869	Peroxisome proliferator-activated receptor alpha	PPARA	ENSG00000186951	3	0.12	0.25	0.48	0.63	56	4	0.06	0.18	0.31	0.755	57	NA	NA	NA	NA	NA	NA	2
P51814	Zinc finger protein 41	ZNF41	ENSG00000147124	5	0.15	0.3	0.48	0.63	57	NA	NA	NA	NA	NA	NA	NA	NA	NA	NA	NA	NA	1
P47895	Aldehyde dehydrogenase family 1 member A3	ALDH1A3	ENSG00000184254	6	0.11	0.24	0.48	0.63	48	NA	NA	NA	NA	NA	NA	NA	NA	NA	NA	NA	NA	1
Q14767	Latent-transforming growth factor beta-binding protein 2	LTBP2	ENSG00000119681	NA	NA	NA	NA	NA	NA	NA	NA	NA	NA	NA	NA	27	-0.06	0.13	-0.48	0.63	0	1
P05154	Plasma serine protease inhibitor	SERPINA5	ENSG00000188488	12	0.03	0.12	0.27	0.786	0	8	0.04	0.08	0.48	0.63	19	17	0.03	0.11	0.26	0.799	44	3
Q5T6X4	Protein FAM162B	FAM162B	ENSG00000183807	5	0.15	0.3	0.48	0.63	49	NA	NA	NA	NA	NA	NA	NA	NA	NA	NA	NA	NA	1
P28676	Grancalcin	GCA	ENSG00000115271	8	0.03	0.12	0.22	0.822	31	5	0.07	0.16	0.48	0.63	81	NA	NA	NA	NA	NA	NA	2
O15145	Actin-related protein 2/3 complex subunit 3	ARPC3	ENSG00000111229	4	0.17	0.35	0.48	0.63	71	NA	NA	NA	NA	NA	NA	NA	NA	NA	NA	NA	NA	1
O60260	E3 ubiquitin-protein ligase parkin	PRKN	ENSG00000185345	5	0.13	0.26	0.48	0.63	65	NA	NA	NA	NA	NA	NA	NA	NA	NA	NA	NA	NA	1
P62070	Ras-related protein R-Ras2	RRAS2	ENSG00000133818	NA	NA	NA	NA	NA	NA	6	0.09	0.18	0.48	0.631	52	NA	NA	NA	NA	NA	NA	1
Q8NDY8	Transmembrane protein 52	TMEM52	ENSG00000178821	NA	NA	NA	NA	NA	NA	4	-0.08	0.16	-0.48	0.631	33	NA	NA	NA	NA	NA	NA	1
Q96AD5	Patatin-like phospholipase domain-containing protein 2	PNPLA2	ENSG00000177666	5	0.06	0.55	0.1	0.918	80	6	0.13	0.27	0.48	0.631	76	NA	NA	NA	NA	NA	NA	2
P98164	Low-density lipoprotein receptor-related protein 2	LRP2	ENSG00000081479	4	-0.13	0.28	-0.48	0.631	47	NA	NA	NA	NA	NA	NA	NA	NA	NA	NA	NA	NA	1
P14621	Acylphosphatase-2	ACYP2	ENSG00000170634	6	0.03	0.37	0.09	0.926	49	5	0.11	0.22	0.48	0.632	45	NA	NA	NA	NA	NA	NA	2
Q8N2G4	Ly6/PLAUR domain-containing protein 1	LYPD1	ENSG00000150551	4	0.15	0.31	0.48	0.632	66	NA	NA	NA	NA	NA	NA	NA	NA	NA	NA	NA	NA	1
Q12765	Secernin-1	SCRN1	ENSG00000136193	NA	NA	NA	NA	NA	NA	NA	NA	NA	NA	NA	NA	5	0.14	0.3	0.48	0.633	63	1
P51687	Sulfite oxidase, mitochondrial	SUOX	ENSG00000139531	4	0.17	0.36	0.48	0.633	73	4	0.03	0.19	0.17	0.862	42	12	-0.02	0.11	-0.15	0.884	0	3
Q92988	Homeobox protein DLX-4	DLX4	ENSG00000108813	6	-0.15	0.32	-0.48	0.633	61	4	0.02	0.2	0.13	0.899	48	NA	NA	NA	NA	NA	NA	2
Q13873	Bone morphogenetic protein receptor type-2	BMPR2	ENSG00000204217	4	0.14	0.3	0.48	0.634	69	NA	NA	NA	NA	NA	NA	NA	NA	NA	NA	NA	NA	1
P09038	Fibroblast growth factor 2	FGF2	ENSG00000138685	44	0.04	0.08	0.48	0.634	0	9	0.03	0.08	0.35	0.724	65	34	0.02	0.05	0.3	0.765	30	3
Q92620	Pre-mRNA-splicing factor ATP-dependent RNA helicase PRP16	DHX38	ENSG00000140829	10	0.08	0.16	0.48	0.634	38	6	0.03	0.12	0.27	0.784	44	NA	NA	NA	NA	NA	NA	2
P55735	Protein SEC13 homolog	SEC13	ENSG00000157020	17	0.08	0.18	0.48	0.634	56	9	0	0.1	-0.05	0.962	31	NA	NA	NA	NA	NA	NA	2
Q9UMR2	ATP-dependent RNA helicase DDX19B	DDX19B	ENSG00000157349	3	0.21	0.45	0.48	0.635	70	3	0.04	0.28	0.14	0.888	76	NA	NA	NA	NA	NA	NA	2
Q96GX1	Tectonic-2	TCTN2	ENSG00000168778	5	0.07	0.14	0.48	0.635	0	3	0.04	0.12	0.31	0.759	0	NA	NA	NA	NA	NA	NA	2
P47874	Olfactory marker protein	OMP	ENSG00000254550	5	0.13	0.27	0.48	0.635	59	NA	NA	NA	NA	NA	NA	3	0.12	0.3	0.42	0.675	79	2
A1KZ92	Peroxidasin-like protein	PXDNL	ENSG00000147485	NA	NA	NA	NA	NA	NA	NA	NA	NA	NA	NA	NA	8	-0.06	0.12	-0.47	0.635	0	1
O60907	F-box-like/WD repeat-containing protein TBL1X	TBL1X	ENSG00000101849	NA	NA	NA	NA	NA	NA	NA	NA	NA	NA	NA	NA	8	-0.16	0.33	-0.47	0.636	75	1
O43555	Progonadoliberin-2	GNRH2	ENSG00000125787	3	0.18	0.38	0.47	0.636	85	NA	NA	NA	NA	NA	NA	NA	NA	NA	NA	NA	NA	1
Q9H5K3	Protein O-mannose kinase	POMK	ENSG00000185900	10	0.08	0.18	0.47	0.636	43	NA	NA	NA	NA	NA	NA	NA	NA	NA	NA	NA	NA	1
P01591	Immunoglobulin J chain	JCHAIN	ENSG00000132465	4	0.16	0.33	0.47	0.636	68	NA	NA	NA	NA	NA	NA	30	0.01	0.11	0.1	0.917	0	2
O75173	A disintegrin and metalloproteinase with thrombospondin motifs 4	ADAMTS4	ENSG00000158859	NA	NA	NA	NA	NA	NA	3	-0.03	0.26	-0.1	0.92	69	6	0.13	0.27	0.47	0.637	46	2
O95502	Neuronal pentraxin receptor	NPTXR	ENSG00000221890	33	-0.02	0.06	-0.39	0.693	19	NA	NA	NA	NA	NA	NA	21	-0.03	0.06	-0.47	0.638	29	2
P15529	Membrane cofactor protein	CD46	ENSG00000117335	9	0.05	0.12	0.46	0.648	0	9	0.02	0.07	0.35	0.729	12	11	0.14	0.3	0.47	0.638	66	3
P20273	B-cell receptor CD22	CD22	ENSG00000012124	NA	NA	NA	NA	NA	NA	NA	NA	NA	NA	NA	NA	47	0.04	0.09	0.47	0.638	27	1
P61077	Ubiquitin-conjugating enzyme E2 D3	UBE2D3	ENSG00000109332	5	-0.07	0.2	-0.37	0.711	44	3	-0.08	0.18	-0.47	0.638	65	NA	NA	NA	NA	NA	NA	2
Q53FT3	Protein Hikeshi	HIKESHI	ENSG00000149196	3	-0.16	0.34	-0.47	0.638	42	NA	NA	NA	NA	NA	NA	NA	NA	NA	NA	NA	NA	1
P27986|P42336	PIK3CA/PIK3R1	PIK3R1|PIK3CA	ENSG00000145675|ENSG00000121879	NA	NA	NA	NA	NA	NA	5	-0.07	0.14	-0.47	0.638	50	NA	NA	NA	NA	NA	NA	1
P06732|P12277	Creatine kinase M-type:Creatine kinase B-type heterodimer	CKM|CKB	ENSG00000104879|ENSG00000166165	NA	NA	NA	NA	NA	NA	5	0.08	0.17	0.47	0.638	45	NA	NA	NA	NA	NA	NA	1
P62837	Ubiquitin-conjugating enzyme E2 D2	UBE2D2	ENSG00000131508	9	0.05	0.1	0.47	0.638	13	4	0.01	0.14	0.04	0.968	43	NA	NA	NA	NA	NA	NA	2
Q9BUN1	Protein MENT	C1orf56	ENSG00000143443	36	0.02	0.05	0.29	0.772	0	9	0.02	0.07	0.3	0.766	16	32	-0.03	0.06	-0.47	0.639	11	3
Q9BT88	Synaptotagmin-11	SYT11	ENSG00000132718	4	0.19	0.4	0.47	0.639	69	6	0.03	0.12	0.25	0.802	0	NA	NA	NA	NA	NA	NA	2
Q8N4E4	Phosducin-like protein 2	PDCL2	ENSG00000163440	4	0.18	0.39	0.47	0.639	74	NA	NA	NA	NA	NA	NA	NA	NA	NA	NA	NA	NA	1
P09913	Interferon-induced protein with tetratricopeptide repeats 2	IFIT2	ENSG00000119922	6	0.14	0.3	0.47	0.639	62	NA	NA	NA	NA	NA	NA	NA	NA	NA	NA	NA	NA	1
P40198	Carcinoembryonic antigen-related cell adhesion molecule 3	CEACAM3	ENSG00000170956	4	0.14	0.29	0.47	0.64	67	NA	NA	NA	NA	NA	NA	NA	NA	NA	NA	NA	NA	1
P09341	Growth-regulated alpha protein	CXCL1	ENSG00000163739	60	0	0.05	0.02	0.987	19	15	0	0.04	-0.11	0.914	36	28	-0.02	0.05	-0.47	0.64	2	3
Q674X7	Kazrin	KAZN	ENSG00000189337	NA	NA	NA	NA	NA	NA	NA	NA	NA	NA	NA	NA	4	0.26	0.55	0.47	0.64	83	1
P02788	Lactotransferrin	LTF	ENSG00000012223	20	0.06	0.12	0.47	0.64	23	9	0.02	0.11	0.22	0.824	10	NA	NA	NA	NA	NA	NA	2
Q9UM22	Mammalian ependymin-related protein 1	EPDR1	ENSG00000086289	3	0.34	0.72	0.47	0.64	92	NA	NA	NA	NA	NA	NA	NA	NA	NA	NA	NA	NA	1
Q6NVY1	3-hydroxyisobutyryl-CoA hydrolase, mitochondrial	HIBCH	ENSG00000198130	21	-0.05	0.11	-0.47	0.64	34	4	0	0.13	-0.01	0.989	0	NA	NA	NA	NA	NA	NA	2
O43184	Disintegrin and metalloproteinase domain-containing protein 12	ADAM12	ENSG00000148848	NA	NA	NA	NA	NA	NA	3	-0.13	0.27	-0.47	0.64	61	4	0	0.17	0.03	0.98	0	2
Q9BX68	Histidine triad nucleotide-binding protein 2, mitochondrial	HINT2	ENSG00000137133	3	0.27	0.58	0.47	0.641	86	NA	NA	NA	NA	NA	NA	NA	NA	NA	NA	NA	NA	1
P56704	Protein Wnt-3a	WNT3A	ENSG00000154342	22	0.06	0.13	0.47	0.641	55	10	-0.02	0.1	-0.21	0.834	50	NA	NA	NA	NA	NA	NA	2
O95399	Urotensin-2	UTS2	ENSG00000049247	20	0.04	0.1	0.42	0.673	38	10	0.03	0.07	0.47	0.641	15	NA	NA	NA	NA	NA	NA	2
O14745	Na(+)/H(+) exchange regulatory cofactor NHE-RF1	SLC9A3R1	ENSG00000109062	NA	NA	NA	NA	NA	NA	NA	NA	NA	NA	NA	NA	6	-0.21	0.45	-0.47	0.641	67	1
O95169	NADH dehydrogenase [ubiquinone] 1 beta subcomplex subunit 8, mitochondrial	NDUFB8	ENSG00000166136	4	0.14	0.31	0.47	0.642	69	NA	NA	NA	NA	NA	NA	NA	NA	NA	NA	NA	NA	1
Q9HD89	Resistin	RETN	ENSG00000104918	41	-0.02	0.08	-0.23	0.818	4	8	-0.06	0.14	-0.47	0.642	0	32	-0.02	0.1	-0.16	0.875	16	3
P12034	Fibroblast growth factor 5	FGF5	ENSG00000138675	3	0.17	0.36	0.47	0.642	72	NA	NA	NA	NA	NA	NA	23	0	0.06	0.01	0.992	35	2
P13284	Gamma-interferon-inducible lysosomal thiol reductase	IFI30	ENSG00000216490	NA	NA	NA	NA	NA	NA	NA	NA	NA	NA	NA	NA	17	-0.03	0.07	-0.47	0.642	0	1
Q96SB3	Neurabin-2	PPP1R9B	ENSG00000108819	NA	NA	NA	NA	NA	NA	NA	NA	NA	NA	NA	NA	3	0.43	0.92	0.47	0.642	92	1
Q969X2	Alpha-N-acetylgalactosaminide alpha-2,6-sialyltransferase 6	ST6GALNAC6	ENSG00000160408	5	0	0.29	0.01	0.995	7	5	0.09	0.2	0.46	0.642	0	NA	NA	NA	NA	NA	NA	2
O75023	Leukocyte immunoglobulin-like receptor subfamily B member 5	LILRB5	ENSG00000105609	65	-0.01	0.03	-0.46	0.642	22	14	-0.02	0.04	-0.45	0.654	45	27	0	0.04	-0.05	0.96	43	3
Q92609	TBC1 domain family member 5	TBC1D5	ENSG00000131374	5	0.17	0.36	0.46	0.642	43	NA	NA	NA	NA	NA	NA	5	0.22	0.59	0.37	0.712	78	2
Q9NRN7	L-aminoadipate-semialdehyde dehydrogenase-phosphopantetheinyl transferase	AASDHPPT	ENSG00000149313	4	0.19	0.4	0.46	0.642	56	NA	NA	NA	NA	NA	NA	NA	NA	NA	NA	NA	NA	1
Q8WWN9	Interactor protein for cytohesin exchange factors 1	IPCEF1	ENSG00000074706	NA	NA	NA	NA	NA	NA	NA	NA	NA	NA	NA	NA	4	0.16	0.33	0.46	0.642	54	1
P06730	Eukaryotic translation initiation factor 4E	EIF4E	ENSG00000151247	NA	NA	NA	NA	NA	NA	3	-0.19	0.42	-0.46	0.642	85	9	0.11	0.37	0.3	0.767	67	2
P15248	Interleukin-9	IL9	ENSG00000145839	5	-0.12	0.27	-0.46	0.643	24	4	0.03	0.15	0.23	0.82	28	NA	NA	NA	NA	NA	NA	2
Q68D85	Natural cytotoxicity triggering receptor 3 ligand 1	NCR3LG1	ENSG00000188211	6	0.06	0.28	0.21	0.836	66	NA	NA	NA	NA	NA	NA	44	-0.03	0.06	-0.46	0.643	24	2
Q14677	Clathrin interactor 1	CLINT1	ENSG00000113282	4	0.13	0.29	0.46	0.644	32	NA	NA	NA	NA	NA	NA	NA	NA	NA	NA	NA	NA	1
Q9NZL9	Methionine adenosyltransferase 2 subunit beta	MAT2B	ENSG00000038274	19	-0.01	0.14	-0.09	0.926	15	9	-0.07	0.15	-0.46	0.644	45	NA	NA	NA	NA	NA	NA	2
O43924	Retinal rod rhodopsin-sensitive cGMP 3',5'-cyclic phosphodiesterase subunit delta	PDE6D	ENSG00000156973	4	0.21	0.46	0.46	0.644	72	NA	NA	NA	NA	NA	NA	NA	NA	NA	NA	NA	NA	1
Q14511	Enhancer of filamentation 1	NEDD9	ENSG00000111859	4	0.18	0.38	0.46	0.645	73	NA	NA	NA	NA	NA	NA	NA	NA	NA	NA	NA	NA	1
Q9UBP4	Dickkopf-related protein 3	DKK3	ENSG00000050165	39	0.04	0.09	0.46	0.645	44	7	-0.06	0.13	-0.45	0.653	66	31	-0.03	0.08	-0.39	0.696	26	3
Q8TDH9	Biogenesis of lysosome-related organelles complex 1 subunit 5	BLOC1S5	ENSG00000188428	4	0.16	0.39	0.41	0.681	70	3	0.24	0.51	0.46	0.645	90	NA	NA	NA	NA	NA	NA	2
Q6ZMH5	Zinc transporter ZIP5	SLC39A5	ENSG00000139540	NA	NA	NA	NA	NA	NA	NA	NA	NA	NA	NA	NA	22	0.07	0.14	0.46	0.645	18	1
P07992	DNA excision repair protein ERCC-1	ERCC1	ENSG00000012061	7	0.1	0.21	0.46	0.645	22	NA	NA	NA	NA	NA	NA	NA	NA	NA	NA	NA	NA	1
P11279	Lysosome-associated membrane glycoprotein 1	LAMP1	ENSG00000185896	NA	NA	NA	NA	NA	NA	NA	NA	NA	NA	NA	NA	12	-0.11	0.23	-0.46	0.645	29	1
O00182	Galectin-9	LGALS9	ENSG00000168961	7	0.02	0.15	0.15	0.885	0	NA	NA	NA	NA	NA	NA	25	-0.03	0.07	-0.46	0.645	0	2
Q8N5Y8	Mono [ADP-ribose] polymerase PARP16	PARP16	ENSG00000138617	8	0.09	0.2	0.46	0.646	23	NA	NA	NA	NA	NA	NA	NA	NA	NA	NA	NA	NA	1
Q6P9G4	Transmembrane protein 154	TMEM154	ENSG00000170006	11	-0.1	0.21	-0.46	0.646	44	5	0.07	0.2	0.35	0.725	52	NA	NA	NA	NA	NA	NA	2
P01562	Interferon alpha-1/13	IFNA1	ENSG00000233816|ENSG00000197919	3	0.26	0.57	0.46	0.646	87	NA	NA	NA	NA	NA	NA	NA	NA	NA	NA	NA	NA	1
Q6ZRY4	RNA-binding protein with multiple splicing 2	RBPMS2	ENSG00000166831	NA	NA	NA	NA	NA	NA	NA	NA	NA	NA	NA	NA	12	0.11	0.24	0.46	0.646	52	1
P0C7M6	IQ domain-containing protein F3	IQCF3	ENSG00000229972	4	0.15	0.34	0.46	0.647	74	NA	NA	NA	NA	NA	NA	NA	NA	NA	NA	NA	NA	1
P24001	Interleukin-32	IL32	ENSG00000008517	NA	NA	NA	NA	NA	NA	NA	NA	NA	NA	NA	NA	29	-0.05	0.1	-0.46	0.647	0	1
P23946	Chymase	CMA1	ENSG00000092009	5	0.07	0.25	0.27	0.786	57	3	0.18	0.38	0.46	0.647	86	NA	NA	NA	NA	NA	NA	2
Q86TS9	39S ribosomal protein L52, mitochondrial	MRPL52	ENSG00000172590	4	0.18	0.38	0.46	0.647	73	NA	NA	NA	NA	NA	NA	NA	NA	NA	NA	NA	NA	1
Q14574	Desmocollin-3	DSC3	ENSG00000134762	NA	NA	NA	NA	NA	NA	3	0.1	0.21	0.46	0.647	58	NA	NA	NA	NA	NA	NA	1
O95202	Mitochondrial proton/calcium exchanger protein	LETM1	ENSG00000168924	NA	NA	NA	NA	NA	NA	NA	NA	NA	NA	NA	NA	7	0.19	0.42	0.46	0.647	60	1
P01266	Thyroglobulin	TG	ENSG00000042832	10	-0.08	0.18	-0.46	0.648	36	NA	NA	NA	NA	NA	NA	39	0.02	0.09	0.21	0.832	0	2
Q9Y3E5	Peptidyl-tRNA hydrolase 2, mitochondrial	PTRH2	ENSG00000141378	4	0.17	0.38	0.46	0.648	70	NA	NA	NA	NA	NA	NA	NA	NA	NA	NA	NA	NA	1
Q99816	Tumor susceptibility gene 101 protein	TSG101	ENSG00000074319	3	-0.1	0.22	-0.46	0.648	5	NA	NA	NA	NA	NA	NA	NA	NA	NA	NA	NA	NA	1
Q96DR8	Mucin-like protein 1	MUCL1	ENSG00000172551	7	0.09	0.2	0.46	0.648	53	NA	NA	NA	NA	NA	NA	NA	NA	NA	NA	NA	NA	1
P04070	Vitamin K-dependent protein C	PROC	ENSG00000115718	22	-0.04	0.1	-0.44	0.662	43	4	-0.04	0.09	-0.46	0.648	0	26	0.01	0.07	0.08	0.934	34	3
P58294	Prokineticin-1	PROK1	ENSG00000143125	3	-0.05	0.5	-0.1	0.924	74	NA	NA	NA	NA	NA	NA	16	-0.04	0.09	-0.46	0.648	12	2
P14550	Alcohol dehydrogenase [NADP(+)]	AKR1A1	ENSG00000117448	48	-0.03	0.06	-0.46	0.649	28	9	0	0.07	0.05	0.96	14	NA	NA	NA	NA	NA	NA	2
P40238	Thrombopoietin Receptor	MPL	ENSG00000117400	NA	NA	NA	NA	NA	NA	5	0.08	0.17	0.46	0.649	0	NA	NA	NA	NA	NA	NA	1
P02747	Complement C1q subcomponent subunit C	C1QC	ENSG00000159189	41	0.03	0.06	0.46	0.649	14	10	-0.01	0.06	-0.14	0.892	0	NA	NA	NA	NA	NA	NA	2
P43080	Guanylyl cyclase-activating protein 1	GUCA1A	ENSG00000048545	16	-0.01	0.11	-0.13	0.898	21	7	-0.05	0.11	-0.46	0.649	31	NA	NA	NA	NA	NA	NA	2
Q1L6U9	Prostate-associated microseminoprotein	MSMP	ENSG00000215183	16	-0.05	0.12	-0.45	0.649	0	11	0.03	0.14	0.22	0.827	58	NA	NA	NA	NA	NA	NA	2
Q9UBM8	Alpha-1,3-mannosyl-glycoprotein 4-beta-N-acetylglucosaminyltransferase C	MGAT4C	ENSG00000285137|ENSG00000182050|ENSG00000283530	3	0.17	0.37	0.45	0.649	61	NA	NA	NA	NA	NA	NA	NA	NA	NA	NA	NA	NA	1
P25440	Bromodomain-containing protein 2	BRD2	ENSG00000204256|ENSG00000235307|ENSG00000234507|ENSG00000234704|ENSG00000215077	3	0.29	0.64	0.45	0.649	86	NA	NA	NA	NA	NA	NA	NA	NA	NA	NA	NA	NA	1
Q8NBQ5	Estradiol 17-beta-dehydrogenase 11	HSD17B11	ENSG00000198189	3	0.28	0.62	0.45	0.65	77	3	-0.09	0.32	-0.3	0.767	84	NA	NA	NA	NA	NA	NA	2
Q9P0B6	Coiled-coil domain-containing protein 167	CCDC167	ENSG00000198937	6	0.1	0.21	0.45	0.65	47	4	0.09	0.21	0.41	0.682	72	NA	NA	NA	NA	NA	NA	2
Q86VH5	Leucine-rich repeat transmembrane neuronal protein 3	LRRTM3	ENSG00000198739	3	-0.15	0.34	-0.45	0.65	55	NA	NA	NA	NA	NA	NA	NA	NA	NA	NA	NA	NA	1
Q6P1N0	Coiled-coil and C2 domain-containing protein 1A	CC2D1A	ENSG00000132024	NA	NA	NA	NA	NA	NA	NA	NA	NA	NA	NA	NA	5	-0.21	0.47	-0.45	0.65	63	1
Q6PL24	Protein TMED8	TMED8	ENSG00000100580	NA	NA	NA	NA	NA	NA	NA	NA	NA	NA	NA	NA	8	0.17	0.38	0.45	0.65	64	1
Q02221	Cytochrome c oxidase subunit 6A2, mitochondrial	COX6A2	ENSG00000156885	4	0.21	0.47	0.45	0.65	74	NA	NA	NA	NA	NA	NA	NA	NA	NA	NA	NA	NA	1
Q96JP9	Cadherin-related family member 1	CDHR1	ENSG00000148600	3	0.07	0.16	0.45	0.65	64	NA	NA	NA	NA	NA	NA	18	-0.01	0.12	-0.1	0.923	27	2
Q9NQS3	Nectin-3	NECTIN3	ENSG00000177707	6	0.05	0.22	0.22	0.824	46	4	-0.07	0.16	-0.45	0.651	51	NA	NA	NA	NA	NA	NA	2
P10747	T-cell-specific surface glycoprotein CD28	CD28	ENSG00000178562	NA	NA	NA	NA	NA	NA	NA	NA	NA	NA	NA	NA	24	0.05	0.11	0.45	0.651	29	1
O14793	Growth/differentiation factor 8	MSTN	ENSG00000138379	4	0.15	0.37	0.4	0.689	67	NA	NA	NA	NA	NA	NA	17	0.08	0.18	0.45	0.651	0	2
Q9BTV7	CDK5 and ABL1 enzyme substrate 2	CABLES2	ENSG00000149679	NA	NA	NA	NA	NA	NA	4	0.08	0.18	0.45	0.651	75	NA	NA	NA	NA	NA	NA	1
P12643	Bone morphogenetic protein 2	BMP2	ENSG00000125845	3	-0.21	0.56	-0.38	0.703	78	3	-0.13	0.29	-0.45	0.652	72	NA	NA	NA	NA	NA	NA	2
O75914	Serine/threonine-protein kinase PAK 3	PAK3	ENSG00000077264	17	0.05	0.11	0.45	0.652	38	7	0.03	0.1	0.28	0.783	48	NA	NA	NA	NA	NA	NA	2
Q14210	Lymphocyte antigen 6D	LY6D	ENSG00000167656	NA	NA	NA	NA	NA	NA	NA	NA	NA	NA	NA	NA	28	-0.03	0.06	-0.45	0.652	0	1
Q96NB1	LisH domain-containing protein FOPNL	CEP20	ENSG00000133393	NA	NA	NA	NA	NA	NA	NA	NA	NA	NA	NA	NA	9	0.11	0.24	0.45	0.653	49	1
Q9H1F0	WAP four-disulfide core domain protein 10A	WFDC10A	ENSG00000180305	6	0.1	0.23	0.45	0.653	43	NA	NA	NA	NA	NA	NA	NA	NA	NA	NA	NA	NA	1
P23141	Liver carboxylesterase 1	CES1	ENSG00000198848	15	0.06	0.15	0.41	0.685	41	9	-0.01	0.09	-0.13	0.9	15	40	0.03	0.06	0.45	0.654	0	3
Q9NUM4	Transmembrane protein 106B	TMEM106B	ENSG00000106460	4	0.16	0.36	0.44	0.662	69	3	0.07	0.17	0.45	0.654	65	NA	NA	NA	NA	NA	NA	2
Q6JVE6	Epididymal-specific lipocalin-10	LCN10	ENSG00000187922	22	0.04	0.1	0.45	0.654	28	10	0.02	0.08	0.29	0.775	27	NA	NA	NA	NA	NA	NA	2
O14936	Peripheral plasma membrane protein CASK	CASK	ENSG00000147044	4	0.14	0.32	0.45	0.654	63	NA	NA	NA	NA	NA	NA	NA	NA	NA	NA	NA	NA	1
P50219	Motor neuron and pancreas homeobox protein 1	MNX1	ENSG00000130675	5	0.15	0.32	0.45	0.654	61	NA	NA	NA	NA	NA	NA	NA	NA	NA	NA	NA	NA	1
Q9ULP0	Protein NDRG4	NDRG4	ENSG00000103034	8	0.08	0.19	0.45	0.655	48	6	-0.01	0.15	-0.09	0.928	61	NA	NA	NA	NA	NA	NA	2
I3L3R5	Coiled-coil domain-containing glutamate-rich protein 2	CCER2	ENSG00000262484	NA	NA	NA	NA	NA	NA	NA	NA	NA	NA	NA	NA	33	0.04	0.1	0.45	0.655	36	1
P53985	Monocarboxylate transporter 1	SLC16A1	ENSG00000155380	NA	NA	NA	NA	NA	NA	NA	NA	NA	NA	NA	NA	11	-0.07	0.17	-0.45	0.655	0	1
Q6UY11	Protein delta homolog 2	DLK2	ENSG00000171462	7	0.04	0.16	0.24	0.813	0	3	0.11	0.24	0.45	0.655	74	NA	NA	NA	NA	NA	NA	2
P31025	Lipocalin-1	LCN1	ENSG00000160349	6	-0.16	0.35	-0.45	0.655	68	NA	NA	NA	NA	NA	NA	NA	NA	NA	NA	NA	NA	1
Q504Y2	Extracellular tyrosine-protein kinase PKDCC	PKDCC	ENSG00000162878	15	0.06	0.14	0.45	0.655	44	8	-0.02	0.1	-0.19	0.846	43	NA	NA	NA	NA	NA	NA	2
P19971	Thymidine phosphorylase	TYMP	ENSG00000025708	NA	NA	NA	NA	NA	NA	NA	NA	NA	NA	NA	NA	7	0.1	0.23	0.45	0.656	62	1
Q9NZH6	Interleukin-37	IL37	ENSG00000125571	17	0.05	0.11	0.45	0.656	34	8	-0.03	0.09	-0.39	0.697	30	NA	NA	NA	NA	NA	NA	2
Q9NZH7	Interleukin-36 beta	IL36B	ENSG00000136696	4	0.17	0.38	0.45	0.656	74	NA	NA	NA	NA	NA	NA	NA	NA	NA	NA	NA	NA	1
P55854	Small ubiquitin-related modifier 3	SUMO3	ENSG00000184900	4	0.14	0.32	0.45	0.656	53	5	0.03	0.26	0.13	0.897	73	NA	NA	NA	NA	NA	NA	2
Q9H074	Polyadenylate-binding protein-interacting protein 1	PAIP1	ENSG00000172239	3	0.2	0.44	0.44	0.656	76	NA	NA	NA	NA	NA	NA	NA	NA	NA	NA	NA	NA	1
P02771	Alpha-fetoprotein	AFP	ENSG00000081051	NA	NA	NA	NA	NA	NA	NA	NA	NA	NA	NA	NA	77	0.03	0.06	0.44	0.656	0	1
Q13257	Mitotic spindle assembly checkpoint protein MAD2A	MAD2L1	ENSG00000164109	6	0.1	0.22	0.44	0.657	41	NA	NA	NA	NA	NA	NA	NA	NA	NA	NA	NA	NA	1
P48052	Carboxypeptidase A2	CPA2	ENSG00000158516	9	0.08	0.19	0.44	0.657	36	4	0.06	0.3	0.19	0.846	70	27	-0.01	0.08	-0.12	0.908	31	3
Q9UPX0	Protein turtle homolog B	IGSF9B	ENSG00000080854	4	0.15	0.35	0.44	0.657	58	NA	NA	NA	NA	NA	NA	NA	NA	NA	NA	NA	NA	1
Q0VD83	Apolipoprotein B receptor	APOBR	ENSG00000184730	NA	NA	NA	NA	NA	NA	NA	NA	NA	NA	NA	NA	35	-0.02	0.04	-0.44	0.657	42	1
Q9UGC7	Peptide chain release factor 1-like, mitochondrial	MTRF1L	ENSG00000112031	6	-0.04	0.18	-0.22	0.824	21	9	0.03	0.06	0.44	0.657	36	NA	NA	NA	NA	NA	NA	2
O15537	Retinoschisin	RS1	ENSG00000102104	3	0.25	0.57	0.44	0.658	86	NA	NA	NA	NA	NA	NA	NA	NA	NA	NA	NA	NA	1
P07951	Tropomyosin beta chain	TPM2	ENSG00000198467	19	0.05	0.11	0.44	0.658	42	9	0.03	0.08	0.32	0.751	28	NA	NA	NA	NA	NA	NA	2
Q8TAQ9	SUN domain-containing protein 3	SUN3	ENSG00000164744	7	-0.03	0.19	-0.18	0.857	38	4	0.04	0.09	0.44	0.658	4	NA	NA	NA	NA	NA	NA	2
P20160	Azurocidin	AZU1	ENSG00000172232	3	-0.29	0.69	-0.43	0.67	85	NA	NA	NA	NA	NA	NA	12	-0.08	0.18	-0.44	0.658	1	2
P51161	Gastrotropin	FABP6	ENSG00000170231	NA	NA	NA	NA	NA	NA	NA	NA	NA	NA	NA	NA	7	0.07	0.15	0.44	0.658	0	1
Q99963	Endophilin-A3	SH3GL3	ENSG00000140600	3	-0.31	0.71	-0.44	0.658	87	NA	NA	NA	NA	NA	NA	NA	NA	NA	NA	NA	NA	1
Q9H2A7	C-X-C motif chemokine 16	CXCL16	ENSG00000161921	35	-0.04	0.08	-0.44	0.658	15	13	-0.02	0.08	-0.26	0.797	0	35	0.03	0.08	0.39	0.699	0	3
Q969K3	E3 ubiquitin-protein ligase RNF34	RNF34	ENSG00000170633	5	0.12	0.26	0.44	0.659	60	3	0.03	0.35	0.08	0.935	80	NA	NA	NA	NA	NA	NA	2
O95185	Netrin receptor UNC5C	UNC5C	ENSG00000182168	8	-0.03	0.13	-0.25	0.801	11	4	0.06	0.13	0.44	0.659	46	NA	NA	NA	NA	NA	NA	2
P51512	Matrix metalloproteinase-16	MMP16	ENSG00000156103	3	-0.27	0.6	-0.44	0.659	83	3	0.03	0.13	0.23	0.82	29	NA	NA	NA	NA	NA	NA	2
Q13114-2	TNF receptor-associated factor 3, Isoform 2	TRAF3	ENSG00000131323	NA	NA	NA	NA	NA	NA	NA	NA	NA	NA	NA	NA	5	-0.14	0.32	-0.44	0.659	0	1
Q9UK05	Growth/differentiation factor 2	GDF2	ENSG00000263761	10	0.01	0.16	0.09	0.931	0	3	0.08	0.17	0.44	0.659	23	32	0.01	0.11	0.13	0.897	21	3
Q13137	Calcium-binding and coiled-coil domain-containing protein 2	CALCOCO2	ENSG00000136436	4	0.07	0.34	0.2	0.845	70	4	-0.07	0.16	-0.44	0.66	63	15	0	0.19	0.02	0.983	60	3
Q14749	Glycine N-methyltransferase	GNMT	ENSG00000124713	9	0.07	0.15	0.44	0.66	47	5	-0.02	0.08	-0.2	0.838	1	NA	NA	NA	NA	NA	NA	2
Q9Y689	ADP-ribosylation factor-like protein 5A	ARL5A	ENSG00000162980	3	0.22	0.51	0.44	0.66	85	NA	NA	NA	NA	NA	NA	NA	NA	NA	NA	NA	NA	1
Q96RI1	Bile acid receptor	NR1H4	ENSG00000012504	7	0.08	0.19	0.44	0.661	51	4	0.01	0.2	0.06	0.949	75	NA	NA	NA	NA	NA	NA	2
Q5T4W7	Artemin	ARTN	ENSG00000117407	5	-0.19	0.44	-0.44	0.661	63	NA	NA	NA	NA	NA	NA	NA	NA	NA	NA	NA	NA	1
Q8N2W9	E3 SUMO-protein ligase PIAS4	PIAS4	NA	5	0.13	0.29	0.44	0.661	58	NA	NA	NA	NA	NA	NA	NA	NA	NA	NA	NA	NA	1
P49366	Deoxyhypusine synthase	DHPS	ENSG00000095059	5	0.16	0.36	0.44	0.662	57	NA	NA	NA	NA	NA	NA	NA	NA	NA	NA	NA	NA	1
Q14566	DNA replication licensing factor MCM6	MCM6	ENSG00000076003	4	0.16	0.36	0.44	0.662	68	NA	NA	NA	NA	NA	NA	NA	NA	NA	NA	NA	NA	1
O75880	Protein SCO1 homolog, mitochondrial	SCO1	ENSG00000133028	3	0.17	0.4	0.44	0.662	63	NA	NA	NA	NA	NA	NA	NA	NA	NA	NA	NA	NA	1
Q969W8	Zinc finger protein 566	ZNF566	ENSG00000186017	3	0.27	0.62	0.44	0.662	87	NA	NA	NA	NA	NA	NA	NA	NA	NA	NA	NA	NA	1
Q96QR1	Secretoglobin family 3A member 1	SCGB3A1	ENSG00000161055	53	0.01	0.08	0.11	0.914	41	13	0.03	0.08	0.44	0.662	0	30	-0.01	0.08	-0.12	0.902	0	3
Q8IYK4	Procollagen galactosyltransferase 2	COLGALT2	ENSG00000198756	4	0.19	0.43	0.44	0.662	71	NA	NA	NA	NA	NA	NA	NA	NA	NA	NA	NA	NA	1
P0CG47	PolyUbiquitin K48-linked	UBB	ENSG00000170315	3	0.13	0.31	0.44	0.662	4	NA	NA	NA	NA	NA	NA	NA	NA	NA	NA	NA	NA	1
O75071	EF-hand calcium-binding domain-containing protein 14	EFCAB14	ENSG00000159658	NA	NA	NA	NA	NA	NA	NA	NA	NA	NA	NA	NA	12	-0.1	0.23	-0.44	0.662	28	1
P05186	Alkaline phosphatase, tissue-nonspecific isozyme	ALPL	ENSG00000162551	14	-0.01	0.11	-0.12	0.908	1	10	-0.03	0.06	-0.44	0.662	0	NA	NA	NA	NA	NA	NA	2
Q9Y4K4	Mitogen-activated protein kinase kinase kinase kinase 5	MAP4K5	ENSG00000012983	NA	NA	NA	NA	NA	NA	NA	NA	NA	NA	NA	NA	13	-0.08	0.19	-0.44	0.663	45	1
Q96BD6	SPRY domain-containing SOCS box protein 1	SPSB1	ENSG00000171621	6	0.14	0.32	0.44	0.663	54	3	-0.05	0.23	-0.2	0.839	86	NA	NA	NA	NA	NA	NA	2
P43359	Melanoma-associated antigen 5	MAGEA5	NA	19	0.05	0.11	0.44	0.663	42	8	0.03	0.09	0.29	0.775	35	NA	NA	NA	NA	NA	NA	2
P09669	Cytochrome c oxidase subunit 6C	COX6C	ENSG00000164919	26	0.05	0.11	0.44	0.663	51	12	0.04	0.1	0.41	0.68	49	NA	NA	NA	NA	NA	NA	2
Q07837	Neutral and basic amino acid transport protein rBAT	SLC3A1	ENSG00000138079	7	0.1	0.23	0.44	0.663	52	3	0.02	0.29	0.08	0.935	82	NA	NA	NA	NA	NA	NA	2
Q8NEU8	DCC-interacting protein 13-beta	APPL2	ENSG00000136044	NA	NA	NA	NA	NA	NA	NA	NA	NA	NA	NA	NA	8	0.11	0.24	0.44	0.663	47	1
Q8WV28	B-cell linker protein	BLNK	ENSG00000095585	NA	NA	NA	NA	NA	NA	NA	NA	NA	NA	NA	NA	5	0.14	0.32	0.44	0.663	66	1
Q9NPB0	SAYSvFN domain-containing protein 1	SAYSD1	ENSG00000112167	5	0.14	0.32	0.43	0.664	64	NA	NA	NA	NA	NA	NA	NA	NA	NA	NA	NA	NA	1
P49459	Ubiquitin-conjugating enzyme E2 A	UBE2A	ENSG00000077721	7	0.08	0.19	0.43	0.664	48	3	0.05	0.27	0.17	0.865	86	NA	NA	NA	NA	NA	NA	2
P40261	Nicotinamide N-methyltransferase	NNMT	ENSG00000166741	3	0.18	0.42	0.43	0.664	75	NA	NA	NA	NA	NA	NA	NA	NA	NA	NA	NA	NA	1
Q96G03	Phosphoglucomutase-2	PGM2	ENSG00000169299	8	0.06	0.15	0.43	0.664	0	NA	NA	NA	NA	NA	NA	NA	NA	NA	NA	NA	NA	1
Q0VAA2	Leucine-rich repeat-containing protein 74A	LRRC74A	ENSG00000100565	11	0.06	0.13	0.43	0.664	33	6	0.04	0.1	0.39	0.695	45	NA	NA	NA	NA	NA	NA	2
Q9BUT1	3-hydroxybutyrate dehydrogenase type 2	BDH2	ENSG00000164039	8	0.05	0.16	0.33	0.74	28	5	0.05	0.12	0.43	0.664	0	NA	NA	NA	NA	NA	NA	2
Q9ULK6	RING finger protein 150	RNF150	ENSG00000170153	3	0.32	0.73	0.43	0.664	87	NA	NA	NA	NA	NA	NA	NA	NA	NA	NA	NA	NA	1
P12644	Bone morphogenetic protein 4	BMP4	ENSG00000125378	21	0.02	0.1	0.19	0.853	0	NA	NA	NA	NA	NA	NA	12	-0.1	0.22	-0.43	0.664	60	2
P58400	Neurexin-1-beta	NRXN1	ENSG00000179915	NA	NA	NA	NA	NA	NA	4	0.09	0.2	0.43	0.665	21	NA	NA	NA	NA	NA	NA	1
Q8NEA5	Uncharacterized protein C19orf18	C19orf18	ENSG00000177025	NA	NA	NA	NA	NA	NA	3	-0.13	0.3	-0.43	0.665	78	NA	NA	NA	NA	NA	NA	1
Q6IQ23	Pleckstrin homology domain-containing family A member 7	PLEKHA7	ENSG00000166689	20	0.04	0.08	0.43	0.665	24	12	0.01	0.06	0.21	0.831	39	NA	NA	NA	NA	NA	NA	2
Q9BQD7	Protein FAM173A	ANTKMT	ENSG00000103254	3	0.25	0.57	0.43	0.665	71	NA	NA	NA	NA	NA	NA	NA	NA	NA	NA	NA	NA	1
Q8N3X6	Ligand-dependent nuclear receptor corepressor-like protein	LCORL	ENSG00000178177	4	0.18	0.41	0.43	0.665	74	NA	NA	NA	NA	NA	NA	NA	NA	NA	NA	NA	NA	1
Q08174	Protocadherin-1	PCDH1	ENSG00000156453	NA	NA	NA	NA	NA	NA	NA	NA	NA	NA	NA	NA	10	0.07	0.17	0.43	0.665	0	1
O43296	Zinc finger protein 264	ZNF264	ENSG00000083844	4	0.18	0.42	0.43	0.666	74	NA	NA	NA	NA	NA	NA	NA	NA	NA	NA	NA	NA	1
Q6NT52	Choriogonadotropin subunit beta variant 2	CGB2	ENSG00000104818	5	0.15	0.34	0.43	0.666	57	NA	NA	NA	NA	NA	NA	NA	NA	NA	NA	NA	NA	1
P53365	Arfaptin-2	ARFIP2	ENSG00000132254	12	-0.08	0.2	-0.43	0.666	37	7	0.06	0.18	0.35	0.727	45	NA	NA	NA	NA	NA	NA	2
Q9Y258	C-C motif chemokine 26	CCL26	ENSG00000006606	6	0.11	0.25	0.42	0.674	47	NA	NA	NA	NA	NA	NA	16	0.06	0.14	0.43	0.666	33	2
P30793	GTP cyclohydrolase 1	GCH1	ENSG00000131979	7	0.09	0.22	0.43	0.667	57	4	0.06	0.17	0.38	0.701	70	NA	NA	NA	NA	NA	NA	2
P01258	Calcitonin [Cleaved into: Calcitonin; Katacalcin	CALCA	ENSG00000110680	NA	NA	NA	NA	NA	NA	NA	NA	NA	NA	NA	NA	17	-0.07	0.17	-0.43	0.667	0	1
Q8N699	Myc target protein 1	MYCT1	ENSG00000120279	5	0.12	0.27	0.43	0.667	61	NA	NA	NA	NA	NA	NA	NA	NA	NA	NA	NA	NA	1
Q9P0K1	Disintegrin and metalloproteinase domain-containing protein 22	ADAM22	ENSG00000008277	20	-0.01	0.12	-0.05	0.957	14	7	0.05	0.14	0.33	0.738	38	28	-0.04	0.09	-0.43	0.667	19	3
P13671|P01031	Complement C5b-C6 complex	C6|C5	ENSG00000039537|ENSG00000106804	NA	NA	NA	NA	NA	NA	8	-0.05	0.11	-0.43	0.668	0	NA	NA	NA	NA	NA	NA	1
Q0ZGT2	Nexilin	NEXN	ENSG00000162614	NA	NA	NA	NA	NA	NA	NA	NA	NA	NA	NA	NA	5	0.18	0.42	0.43	0.668	66	1
Q9H6L5	Protein FAM134B	RETREG1	ENSG00000154153	3	-0.14	0.32	-0.43	0.668	40	NA	NA	NA	NA	NA	NA	NA	NA	NA	NA	NA	NA	1
P47992	Lymphotactin	XCL1	ENSG00000143184	4	0.12	0.36	0.32	0.751	71	NA	NA	NA	NA	NA	NA	46	0.02	0.05	0.43	0.668	16	2
Q9Y5S2	Serine/threonine-protein kinase MRCK beta	CDC42BPB	ENSG00000198752	5	0.14	0.33	0.43	0.668	62	NA	NA	NA	NA	NA	NA	NA	NA	NA	NA	NA	NA	1
Q9UHQ4	B-cell receptor-associated protein 29	BCAP29	ENSG00000075790	10	0.07	0.17	0.43	0.668	30	NA	NA	NA	NA	NA	NA	NA	NA	NA	NA	NA	NA	1
Q9H3S4	Thiamin pyrophosphokinase 1	TPK1	ENSG00000196511	NA	NA	NA	NA	NA	NA	NA	NA	NA	NA	NA	NA	27	-0.04	0.08	-0.43	0.668	31	1
Q05397	Focal adhesion kinase 1	PTK2	ENSG00000169398	NA	NA	NA	NA	NA	NA	3	0.08	0.2	0.43	0.669	43	NA	NA	NA	NA	NA	NA	1
O75871	Carcinoembryonic antigen-related cell adhesion molecule 4	CEACAM4	ENSG00000105352|ENSG00000274131	4	0.13	0.31	0.43	0.669	69	NA	NA	NA	NA	NA	NA	NA	NA	NA	NA	NA	NA	1
P61266	Syntaxin-1B	STX1B	ENSG00000099365	4	0.15	0.34	0.43	0.669	69	NA	NA	NA	NA	NA	NA	NA	NA	NA	NA	NA	NA	1
Q01085	Nucleolysin TIAR	TIAL1	ENSG00000151923	3	0.2	0.47	0.43	0.669	74	NA	NA	NA	NA	NA	NA	NA	NA	NA	NA	NA	NA	1
P54619|Q9Y478|Q13131	AMP Kinase (alpha1beta1gamma1)	PRKAG1|PRKAB1|PRKAA1	ENSG00000181929|ENSG00000111725|ENSG00000132356	NA	NA	NA	NA	NA	NA	4	-0.08	0.18	-0.43	0.669	44	NA	NA	NA	NA	NA	NA	1
P50053	Ketohexokinase	KHK	ENSG00000138030	NA	NA	NA	NA	NA	NA	NA	NA	NA	NA	NA	NA	15	-0.04	0.09	-0.43	0.669	40	1
O14792	Heparan sulfate glucosamine 3-O-sulfotransferase 1	HS3ST1	ENSG00000002587	6	0.09	0.2	0.43	0.669	45	NA	NA	NA	NA	NA	NA	NA	NA	NA	NA	NA	NA	1
Q9NWZ3	Interleukin-1 receptor-associated kinase 4	IRAK4	ENSG00000198001	NA	NA	NA	NA	NA	NA	NA	NA	NA	NA	NA	NA	8	0.17	0.4	0.43	0.67	65	1
Q10471	Polypeptide N-acetylgalactosaminyltransferase 2	GALNT2	ENSG00000143641	NA	NA	NA	NA	NA	NA	NA	NA	NA	NA	NA	NA	27	0.03	0.07	0.43	0.67	0	1
Q14314	Fibroleukin	FGL2	ENSG00000127951	10	0	0.15	-0.03	0.975	26	6	0.05	0.12	0.43	0.67	43	NA	NA	NA	NA	NA	NA	2
Q14162	Scavenger receptor class F member 1	SCARF1	ENSG00000074660	24	0	0.07	-0.03	0.976	0	8	-0.07	0.16	-0.43	0.67	70	20	-0.05	0.11	-0.4	0.688	59	3
Q9NZK7	Group IIE secretory phospholipase A2	PLA2G2E	ENSG00000188784	4	0.18	0.41	0.43	0.67	74	NA	NA	NA	NA	NA	NA	NA	NA	NA	NA	NA	NA	1
Q96B36	Proline-rich AKT1 substrate 1	AKT1S1	ENSG00000204673	NA	NA	NA	NA	NA	NA	NA	NA	NA	NA	NA	NA	3	-0.3	0.7	-0.43	0.67	89	1
Q569H4	Protein Largen	PRR16	ENSG00000184838	6	-0.05	0.25	-0.22	0.829	0	4	-0.09	0.22	-0.43	0.67	45	NA	NA	NA	NA	NA	NA	2
P50238	Cysteine-rich protein 1	CRIP1	ENSG00000213145	31	-0.01	0.09	-0.14	0.891	52	16	-0.03	0.08	-0.43	0.671	59	NA	NA	NA	NA	NA	NA	2
Q8N8U2	Chromodomain Y-like protein 2	CDYL2	ENSG00000166446	4	0.09	0.21	0.42	0.671	55	NA	NA	NA	NA	NA	NA	NA	NA	NA	NA	NA	NA	1
O95972	Bone morphogenetic protein 15	BMP15	ENSG00000130385	8	0.07	0.18	0.42	0.672	19	3	0.06	0.27	0.21	0.831	85	NA	NA	NA	NA	NA	NA	2
P04156	Major prion protein	PRNP	ENSG00000171867	5	0.1	0.23	0.42	0.672	56	3	-0.03	0.27	-0.11	0.916	80	NA	NA	NA	NA	NA	NA	2
Q9GZV4	Eukaryotic translation initiation factor 5A-2	EIF5A2	ENSG00000163577	NA	NA	NA	NA	NA	NA	3	0.14	0.34	0.42	0.672	72	NA	NA	NA	NA	NA	NA	1
Q9NR34	Mannosyl-oligosaccharide 1,2-alpha-mannosidase IC	MAN1C1	ENSG00000117643	20	0.02	0.1	0.22	0.83	0	7	0.04	0.09	0.42	0.672	23	NA	NA	NA	NA	NA	NA	2
O43805	Sjoegren syndrome nuclear autoantigen 1	SSNA1	ENSG00000176101	NA	NA	NA	NA	NA	NA	NA	NA	NA	NA	NA	NA	11	0.12	0.29	0.42	0.673	55	1
Q96E11	Ribosome-recycling factor, mitochondrial	MRRF	ENSG00000148187	4	0.15	0.36	0.42	0.673	70	NA	NA	NA	NA	NA	NA	NA	NA	NA	NA	NA	NA	1
P48067	Sodium- and chloride-dependent glycine transporter 1	SLC6A9	ENSG00000196517	3	0.31	0.73	0.42	0.673	81	NA	NA	NA	NA	NA	NA	NA	NA	NA	NA	NA	NA	1
Q12933	TNF receptor-associated factor 2	TRAF2	ENSG00000127191	NA	NA	NA	NA	NA	NA	NA	NA	NA	NA	NA	NA	5	0.15	0.35	0.42	0.673	48	1
Q9UBC9	Small proline-rich protein 3	SPRR3	ENSG00000163209	NA	NA	NA	NA	NA	NA	NA	NA	NA	NA	NA	NA	12	0.06	0.13	0.42	0.674	33	1
P54296	Myomesin-2	MYOM2	ENSG00000036448	12	0.06	0.19	0.3	0.763	21	3	0.17	0.4	0.42	0.674	82	3	0.17	0.55	0.31	0.756	80	3
Q14558	Phosphoribosyl pyrophosphate synthase-associated protein 1	PRPSAP1	ENSG00000161542	NA	NA	NA	NA	NA	NA	4	-0.13	0.31	-0.42	0.674	74	NA	NA	NA	NA	NA	NA	1
Q96GG9	DCN1-like protein 1	DCUN1D1	ENSG00000043093	16	-0.03	0.1	-0.26	0.794	0	8	-0.05	0.11	-0.42	0.674	54	NA	NA	NA	NA	NA	NA	2
O76064	E3 ubiquitin-protein ligase RNF8	RNF8	ENSG00000112130	8	0.05	0.18	0.3	0.762	28	3	-0.09	0.22	-0.42	0.675	60	NA	NA	NA	NA	NA	NA	2
Q9HCJ2	Leucine-rich repeat-containing protein 4C	LRRC4C	ENSG00000148948	12	0.06	0.15	0.42	0.675	11	NA	NA	NA	NA	NA	NA	NA	NA	NA	NA	NA	NA	1
P02144	Myoglobin	MB	ENSG00000198125	4	-0.13	0.3	-0.42	0.676	0	NA	NA	NA	NA	NA	NA	15	0.05	0.25	0.22	0.829	48	2
Q5GAN6	Inactive ribonuclease-like protein 10	RNASE10	ENSG00000182545	6	0.12	0.29	0.42	0.677	50	NA	NA	NA	NA	NA	NA	17	0	0.05	-0.1	0.923	34	2
Q16819	Meprin A subunit alpha	MEP1A	ENSG00000112818	NA	NA	NA	NA	NA	NA	NA	NA	NA	NA	NA	NA	45	-0.02	0.06	-0.42	0.677	1	1
P08567	Pleckstrin	PLEK	ENSG00000115956	4	-0.15	0.35	-0.42	0.677	72	NA	NA	NA	NA	NA	NA	NA	NA	NA	NA	NA	NA	1
P60468	Protein transport protein Sec61 subunit beta	SEC61B	ENSG00000106803	4	0.19	0.45	0.42	0.677	70	NA	NA	NA	NA	NA	NA	NA	NA	NA	NA	NA	NA	1
P48060	Glioma pathogenesis-related protein 1	GLIPR1	ENSG00000139278	4	0.12	0.28	0.42	0.678	31	NA	NA	NA	NA	NA	NA	NA	NA	NA	NA	NA	NA	1
Q7Z5B4	Protein RIC-3	RIC3	ENSG00000166405	9	0.1	0.24	0.41	0.678	67	7	0.04	0.14	0.27	0.789	67	NA	NA	NA	NA	NA	NA	2
Q13616	Cullin-1	CUL1	ENSG00000055130	4	0.12	0.29	0.4	0.686	70	3	-0.1	0.24	-0.41	0.678	71	NA	NA	NA	NA	NA	NA	2
Q96AW1	Vesicular, overexpressed in cancer, prosurvival protein 1	VOPP1	ENSG00000154978	29	-0.05	0.11	-0.41	0.678	34	7	0	0.16	-0.01	0.989	0	NA	NA	NA	NA	NA	NA	2
P01037	Cystatin-SN	CST1	ENSG00000170373	49	0	0.05	0.07	0.946	6	8	0.03	0.07	0.41	0.679	25	36	-0.01	0.07	-0.11	0.913	43	3
Q9UNK0	Syntaxin-8	STX8	ENSG00000170310	4	0.2	0.48	0.41	0.679	73	NA	NA	NA	NA	NA	NA	3	0.25	0.65	0.38	0.702	89	2
Q676U5	Autophagy-related protein 16-1	ATG16L1	ENSG00000085978	NA	NA	NA	NA	NA	NA	NA	NA	NA	NA	NA	NA	3	0.2	0.49	0.41	0.679	67	1
Q99959	Plakophilin-2	PKP2	ENSG00000057294	6	-0.15	0.36	-0.41	0.679	66	4	0.07	0.18	0.4	0.688	44	NA	NA	NA	NA	NA	NA	2
P07360|P07358|P07357	Complement component C8	C8G|C8B|C8A	ENSG00000176919|ENSG00000021852|ENSG00000157131	NA	NA	NA	NA	NA	NA	11	-0.03	0.07	-0.41	0.679	16	NA	NA	NA	NA	NA	NA	1
Q9H5P4	PDZ domain-containing protein 7	PDZD7	ENSG00000186862	7	0.1	0.23	0.41	0.679	52	NA	NA	NA	NA	NA	NA	NA	NA	NA	NA	NA	NA	1
Q99759	Mitogen-activated protein kinase kinase kinase 3	MAP3K3	ENSG00000198909	3	0.2	0.48	0.41	0.679	80	NA	NA	NA	NA	NA	NA	NA	NA	NA	NA	NA	NA	1
Q13308	Inactive tyrosine-protein kinase 7	PTK7	ENSG00000112655	8	-0.11	0.27	-0.41	0.68	57	5	-0.07	0.26	-0.28	0.779	79	NA	NA	NA	NA	NA	NA	2
P07098	Gastric triacylglycerol lipase	LIPF	ENSG00000182333	NA	NA	NA	NA	NA	NA	NA	NA	NA	NA	NA	NA	20	0.05	0.11	0.41	0.68	36	1
Q01973	Inactive tyrosine-protein kinase transmembrane receptor ROR1	ROR1	ENSG00000185483	21	0.04	0.1	0.35	0.727	7	5	0.08	0.18	0.41	0.68	49	29	0.04	0.1	0.38	0.707	30	3
Q99593	T-box transcription factor TBX5	TBX5	ENSG00000089225	5	0.14	0.34	0.41	0.68	57	NA	NA	NA	NA	NA	NA	NA	NA	NA	NA	NA	NA	1
O43597	Protein sprouty homolog 2	SPRY2	ENSG00000136158	NA	NA	NA	NA	NA	NA	NA	NA	NA	NA	NA	NA	15	0.08	0.21	0.41	0.681	49	1
Q13541	Eukaryotic translation initiation factor 4E-binding protein 1	EIF4EBP1	ENSG00000187840	NA	NA	NA	NA	NA	NA	NA	NA	NA	NA	NA	NA	3	0.35	0.85	0.41	0.681	84	1
Q9UK28	Transmembrane protein 59-like	TMEM59L	ENSG00000105696	8	0.07	0.18	0.41	0.681	27	4	0.07	0.31	0.22	0.829	78	NA	NA	NA	NA	NA	NA	2
P23229	Integrin alpha-6	ITGA6	ENSG00000091409	NA	NA	NA	NA	NA	NA	NA	NA	NA	NA	NA	NA	24	0.06	0.14	0.41	0.682	64	1
P00167	Cytochrome b5	CYB5A	ENSG00000166347	5	-0.13	0.33	-0.41	0.682	39	NA	NA	NA	NA	NA	NA	NA	NA	NA	NA	NA	NA	1
Q8NEZ2	Vacuolar protein sorting-associated protein 37A	VPS37A	ENSG00000155975	NA	NA	NA	NA	NA	NA	NA	NA	NA	NA	NA	NA	3	0.2	0.49	0.41	0.683	68	1
Q96HG1	Small integral membrane protein 10	SMIM10	ENSG00000184785	3	0.21	0.53	0.41	0.684	84	NA	NA	NA	NA	NA	NA	NA	NA	NA	NA	NA	NA	1
O43300	Leucine-rich repeat transmembrane neuronal protein 2	LRRTM2	ENSG00000146006	8	-0.12	0.28	-0.41	0.684	67	NA	NA	NA	NA	NA	NA	NA	NA	NA	NA	NA	NA	1
P02689	Myelin P2 protein	PMP2	ENSG00000147588	NA	NA	NA	NA	NA	NA	3	-0.13	0.33	-0.41	0.684	75	NA	NA	NA	NA	NA	NA	1
P13861	cAMP-dependent protein kinase type II-alpha regulatory subunit	PRKAR2A	ENSG00000114302	NA	NA	NA	NA	NA	NA	NA	NA	NA	NA	NA	NA	7	-0.15	0.36	-0.41	0.684	54	1
Q9Y6X2	E3 SUMO-protein ligase PIAS3	PIAS3	ENSG00000131788	3	0.26	0.64	0.41	0.685	87	NA	NA	NA	NA	NA	NA	NA	NA	NA	NA	NA	NA	1
P45877	Peptidyl-prolyl cis-trans isomerase C	PPIC	ENSG00000168938	50	0.02	0.05	0.29	0.769	17	12	0.02	0.05	0.41	0.685	1	NA	NA	NA	NA	NA	NA	2
P12821	Angiotensin-converting enzyme	ACE	ENSG00000159640	59	0	0.04	0.02	0.986	23	16	-0.02	0.04	-0.41	0.685	34	18	0.01	0.07	0.09	0.93	25	3
O75394	39S ribosomal protein L33, mitochondrial	MRPL33	ENSG00000243147	25	0.01	0.06	0.22	0.827	18	10	-0.02	0.06	-0.41	0.685	43	NA	NA	NA	NA	NA	NA	2
P35637	RNA-binding protein FUS	FUS	ENSG00000089280	NA	NA	NA	NA	NA	NA	NA	NA	NA	NA	NA	NA	7	0.17	0.41	0.41	0.685	63	1
Q9UM73	ALK tyrosine kinase receptor	ALK	ENSG00000171094	3	0.2	0.5	0.41	0.685	84	NA	NA	NA	NA	NA	NA	NA	NA	NA	NA	NA	NA	1
P26436	Acrosomal protein SP-10	ACRV1	ENSG00000134940	3	0.24	0.6	0.4	0.686	87	NA	NA	NA	NA	NA	NA	3	0.19	1.03	0.18	0.855	86	2
Q8NCC3	Group XV phospholipase A2	PLA2G15	ENSG00000103066	NA	NA	NA	NA	NA	NA	NA	NA	NA	NA	NA	NA	36	0.03	0.07	0.4	0.686	3	1
Q12968	Nuclear factor of activated T-cells, cytoplasmic 3	NFATC3	ENSG00000072736	NA	NA	NA	NA	NA	NA	NA	NA	NA	NA	NA	NA	8	-0.17	0.41	-0.4	0.686	75	1
O15169	Axin-1	AXIN1	ENSG00000103126	NA	NA	NA	NA	NA	NA	NA	NA	NA	NA	NA	NA	6	0.2	0.49	0.4	0.686	71	1
P18283	Glutathione peroxidase 2	GPX2	ENSG00000176153	3	0.25	0.61	0.4	0.686	87	NA	NA	NA	NA	NA	NA	NA	NA	NA	NA	NA	NA	1
P05543	Thyroxine-binding globulin	SERPINA7	ENSG00000123561	8	0.09	0.22	0.4	0.686	0	3	-0.05	0.21	-0.22	0.823	0	6	0.05	0.26	0.2	0.84	0	3
O95255	Multidrug resistance-associated protein 6	ABCC6	ENSG00000275331|ENSG00000091262	3	0.25	0.62	0.4	0.686	77	3	0.02	0.29	0.07	0.943	80	NA	NA	NA	NA	NA	NA	2
Q5VX71	Sushi domain-containing protein 4	SUSD4	ENSG00000143502	NA	NA	NA	NA	NA	NA	NA	NA	NA	NA	NA	NA	11	0.03	0.08	0.4	0.687	9	1
Q5R387	Putative inactive group IIC secretory phospholipase A2	PLA2G2C	ENSG00000187980	3	-0.17	0.42	-0.4	0.687	73	NA	NA	NA	NA	NA	NA	NA	NA	NA	NA	NA	NA	1
Q9Y496	Kinesin-like protein KIF3A	KIF3A	ENSG00000131437	14	-0.05	0.12	-0.4	0.687	19	4	-0.04	0.16	-0.22	0.823	73	NA	NA	NA	NA	NA	NA	2
Q9NRX4	14 kDa phosphohistidine phosphatase	PHPT1	ENSG00000054148	4	-0.09	0.22	-0.4	0.687	53	NA	NA	NA	NA	NA	NA	NA	NA	NA	NA	NA	NA	1
Q96BA8	Cyclic AMP-responsive element-binding protein 3-like protein 1	CREB3L1	ENSG00000157613	4	0.16	0.41	0.4	0.687	73	NA	NA	NA	NA	NA	NA	NA	NA	NA	NA	NA	NA	1
P23515	Oligodendrocyte-myelin glycoprotein	OMG	ENSG00000126861	11	-0.03	0.21	-0.16	0.875	0	NA	NA	NA	NA	NA	NA	17	-0.08	0.2	-0.4	0.687	46	2
Q8TAC9	Secretory carrier-associated membrane protein 5	SCAMP5	ENSG00000198794	4	0.14	0.34	0.4	0.688	71	NA	NA	NA	NA	NA	NA	NA	NA	NA	NA	NA	NA	1
P27448	MAP/microtubule affinity-regulating kinase 3	MARK3	ENSG00000075413	NA	NA	NA	NA	NA	NA	3	0.15	0.37	0.4	0.688	81	NA	NA	NA	NA	NA	NA	1
P17252	Protein kinase C alpha type	PRKCA	ENSG00000154229	4	0.13	0.32	0.4	0.689	8	NA	NA	NA	NA	NA	NA	NA	NA	NA	NA	NA	NA	1
Q9NQ48	Leucine zipper transcription factor-like protein 1	LZTFL1	ENSG00000163818	NA	NA	NA	NA	NA	NA	NA	NA	NA	NA	NA	NA	14	0.08	0.19	0.4	0.689	42	1
Q9BYF1	Angiotensin-converting enzyme 2	ACE2	ENSG00000130234	NA	NA	NA	NA	NA	NA	NA	NA	NA	NA	NA	NA	21	0.06	0.14	0.4	0.689	0	1
Q8WUE5	Cancer/testis antigen 55	CT55	ENSG00000169551	4	0.13	0.31	0.4	0.689	71	NA	NA	NA	NA	NA	NA	NA	NA	NA	NA	NA	NA	1
Q9NZ72	Stathmin-3	STMN3	ENSG00000197457	3	-0.13	0.64	-0.2	0.842	89	5	-0.08	0.2	-0.4	0.689	63	NA	NA	NA	NA	NA	NA	2
P19440	Glutathione hydrolase 1 proenzyme	GGT1	ENSG00000100031	NA	NA	NA	NA	NA	NA	NA	NA	NA	NA	NA	NA	22	-0.05	0.12	-0.4	0.689	23	1
Q6UXG2	UPF0577 protein KIAA1324:Cytoplasmic domain	ELAPOR1	ENSG00000116299	4	0.13	0.33	0.4	0.69	0	NA	NA	NA	NA	NA	NA	NA	NA	NA	NA	NA	NA	1
P40394	Alcohol dehydrogenase class 4 mu/sigma chain	ADH7	ENSG00000196344	13	0.04	0.11	0.4	0.69	0	NA	NA	NA	NA	NA	NA	NA	NA	NA	NA	NA	NA	1
P10914	Interferon regulatory factor 1	IRF1	ENSG00000125347	7	0.12	0.3	0.4	0.69	55	NA	NA	NA	NA	NA	NA	NA	NA	NA	NA	NA	NA	1
Q01523	Defensin-5	DEFA5	ENSG00000285251|ENSG00000164816	33	-0.01	0.1	-0.13	0.9	46	12	0.05	0.13	0.4	0.69	67	NA	NA	NA	NA	NA	NA	2
P30040	Endoplasmic reticulum resident protein 29	ERP29	ENSG00000089248	NA	NA	NA	NA	NA	NA	NA	NA	NA	NA	NA	NA	8	0.15	0.38	0.4	0.69	68	1
Q969Q4	ADP-ribosylation factor-like protein 11	ARL11	ENSG00000152213	15	0.06	0.15	0.4	0.69	47	NA	NA	NA	NA	NA	NA	NA	NA	NA	NA	NA	NA	1
O60487	Myelin protein zero-like protein 2	MPZL2	ENSG00000149573	20	0.04	0.11	0.4	0.691	47	9	-0.01	0.08	-0.09	0.925	40	NA	NA	NA	NA	NA	NA	2
Q96JA1	Leucine-rich repeats and immunoglobulin-like domains protein 1	LRIG1	ENSG00000144749	49	0.02	0.05	0.4	0.691	21	13	0.01	0.04	0.18	0.856	0	45	0.01	0.04	0.13	0.893	6	3
O75427	Leucine-rich repeat and calponin homology domain-containing protein 4	LRCH4	ENSG00000077454	4	0.13	0.31	0.4	0.691	68	NA	NA	NA	NA	NA	NA	11	0.06	0.26	0.23	0.814	46	2
P22362	C-C motif chemokine 1	CCL1	ENSG00000108702	21	0.05	0.12	0.4	0.691	47	10	-0.02	0.08	-0.32	0.753	17	NA	NA	NA	NA	NA	NA	2
O60238	BCL2/adenovirus E1B 19 kDa protein-interacting protein 3-like	BNIP3L	ENSG00000104765	NA	NA	NA	NA	NA	NA	NA	NA	NA	NA	NA	NA	6	0.18	0.45	0.4	0.691	67	1
P05814	Beta-casein	CSN2	ENSG00000283030|ENSG00000135222	8	0.08	0.19	0.4	0.691	48	NA	NA	NA	NA	NA	NA	NA	NA	NA	NA	NA	NA	1
P15085	Carboxypeptidase A1	CPA1	ENSG00000091704	NA	NA	NA	NA	NA	NA	NA	NA	NA	NA	NA	NA	49	-0.03	0.08	-0.4	0.692	0	1
O43581	Synaptotagmin-7	SYT7	ENSG00000011347	4	0.17	0.44	0.4	0.692	65	NA	NA	NA	NA	NA	NA	NA	NA	NA	NA	NA	NA	1
Q9UJ72	Annexin A10	ANXA10	ENSG00000109511	7	0.09	0.22	0.4	0.692	36	NA	NA	NA	NA	NA	NA	NA	NA	NA	NA	NA	NA	1
Q6UW63	KDEL motif-containing protein 1	POGLUT2	ENSG00000134901	6	0.08	0.2	0.4	0.693	44	NA	NA	NA	NA	NA	NA	NA	NA	NA	NA	NA	NA	1
Q9Y4C8	Probable RNA-binding protein 19	RBM19	ENSG00000122965	7	0.1	0.26	0.4	0.693	0	NA	NA	NA	NA	NA	NA	NA	NA	NA	NA	NA	NA	1
Q9H0C8	Integrin-linked kinase-associated serine/threonine phosphatase 2C	ILKAP	ENSG00000132323	NA	NA	NA	NA	NA	NA	NA	NA	NA	NA	NA	NA	5	0.19	0.49	0.4	0.693	69	1
Q9Y231	Alpha-(1,3)-fucosyltransferase 9	FUT9	ENSG00000172461	5	-0.09	0.23	-0.39	0.693	66	NA	NA	NA	NA	NA	NA	NA	NA	NA	NA	NA	NA	1
Q9NYJ8	TGF-beta-activated kinase 1 and MAP3K7-binding protein 2	TAB2	ENSG00000055208	NA	NA	NA	NA	NA	NA	NA	NA	NA	NA	NA	NA	4	0.15	0.38	0.39	0.693	38	1
O60939	Sodium channel subunit beta-2	SCN2B	ENSG00000149575	17	0.03	0.12	0.28	0.782	53	4	0.07	0.17	0.39	0.693	64	NA	NA	NA	NA	NA	NA	2
Q8WYK1	Contactin-associated protein-like 5	CNTNAP5	ENSG00000155052	7	0.09	0.22	0.39	0.693	46	NA	NA	NA	NA	NA	NA	NA	NA	NA	NA	NA	NA	1
Q15198	Platelet-derived growth factor receptor-like protein	PDGFRL	ENSG00000104213	28	-0.03	0.07	-0.39	0.693	0	3	0.01	0.09	0.07	0.943	0	NA	NA	NA	NA	NA	NA	2
Q99962	Endophilin-A1	SH3GL2	ENSG00000107295	3	-0.28	0.72	-0.39	0.694	88	NA	NA	NA	NA	NA	NA	NA	NA	NA	NA	NA	NA	1
P98155	Very low-density lipoprotein receptor	VLDLR	ENSG00000147852	17	0.05	0.13	0.39	0.694	47	7	0.01	0.1	0.13	0.9	43	NA	NA	NA	NA	NA	NA	2
Q96FZ7	Charged multivesicular body protein 6	CHMP6	ENSG00000176108	NA	NA	NA	NA	NA	NA	NA	NA	NA	NA	NA	NA	9	0.1	0.26	0.39	0.694	64	1
Q8N386	Leucine-rich repeat-containing protein 25	LRRC25	ENSG00000175489	8	0.03	0.14	0.24	0.809	30	5	0.05	0.12	0.39	0.694	41	41	-0.03	0.07	-0.39	0.699	32	3
P23743	Diacylglycerol kinase alpha	DGKA	ENSG00000065357	NA	NA	NA	NA	NA	NA	NA	NA	NA	NA	NA	NA	7	-0.18	0.46	-0.39	0.694	64	1
Q86Z23	Complement C1q-like protein 4	C1QL4	ENSG00000186897	4	0.15	0.39	0.39	0.695	74	NA	NA	NA	NA	NA	NA	NA	NA	NA	NA	NA	NA	1
Q7Z6M3	Allergin-1	MILR1	ENSG00000271605	5	-0.06	0.26	-0.23	0.817	0	NA	NA	NA	NA	NA	NA	38	0.03	0.07	0.39	0.695	14	2
Q53FA7	Quinone oxidoreductase PIG3	TP53I3	ENSG00000115129	32	0.01	0.08	0.18	0.853	28	9	0	0.08	0.03	0.976	48	19	0.04	0.1	0.39	0.695	57	3
Q5VUJ9	Dynein regulatory complex protein 8	EFCAB2	ENSG00000203666	NA	NA	NA	NA	NA	NA	NA	NA	NA	NA	NA	NA	11	0.09	0.24	0.39	0.695	41	1
P48736	Phosphatidylinositol 4,5-bisphosphate 3-kinase catalytic subunit gamma isoform	PIK3CG	ENSG00000105851	13	0.06	0.18	0.31	0.755	59	6	-0.06	0.15	-0.39	0.695	61	NA	NA	NA	NA	NA	NA	2
P62318	Small nuclear ribonucleoprotein Sm D3	SNRPD3	ENSG00000100028	5	0.11	0.29	0.39	0.695	58	NA	NA	NA	NA	NA	NA	NA	NA	NA	NA	NA	NA	1
Q9Y225	RING finger protein 24	RNF24	ENSG00000101236	14	-0.06	0.15	-0.39	0.696	48	5	-0.01	0.09	-0.16	0.87	38	NA	NA	NA	NA	NA	NA	2
Q6S5H5	POTE ankyrin domain family member G	POTEG	ENSG00000187537	4	0.18	0.47	0.39	0.696	76	NA	NA	NA	NA	NA	NA	NA	NA	NA	NA	NA	NA	1
Q13951	Core-binding factor subunit beta	CBFB	ENSG00000067955	6	0.07	0.34	0.2	0.841	63	3	0.11	0.29	0.39	0.696	72	NA	NA	NA	NA	NA	NA	2
Q9BXN2	C-type lectin domain family 7 member A	CLEC7A	ENSG00000172243	NA	NA	NA	NA	NA	NA	NA	NA	NA	NA	NA	NA	29	0.01	0.04	0.39	0.696	0	1
P09564	T-cell antigen CD7	CD7	ENSG00000173762	9	0.06	0.16	0.39	0.696	0	3	0	0.1	0.01	0.994	0	13	0.02	0.07	0.31	0.76	0	3
Q9UBB9	Tuftelin-interacting protein 11	TFIP11	ENSG00000100109	10	0.05	0.14	0.39	0.697	28	7	-0.04	0.12	-0.32	0.749	45	NA	NA	NA	NA	NA	NA	2
P35243	Recoverin	RCVRN	ENSG00000109047	8	0.04	0.18	0.25	0.804	39	5	0.08	0.2	0.39	0.697	66	NA	NA	NA	NA	NA	NA	2
Q5VIR6	Vacuolar protein sorting-associated protein 53 homolog	VPS53	ENSG00000141252	NA	NA	NA	NA	NA	NA	NA	NA	NA	NA	NA	NA	6	0.2	0.52	0.39	0.697	70	1
P43487	Ran-specific GTPase-activating protein	RANBP1	ENSG00000099901	NA	NA	NA	NA	NA	NA	NA	NA	NA	NA	NA	NA	4	0.15	0.38	0.39	0.697	46	1
P54868	Hydroxymethylglutaryl-CoA synthase, mitochondrial	HMGCS2	ENSG00000134240	4	0.13	0.34	0.39	0.697	0	NA	NA	NA	NA	NA	NA	NA	NA	NA	NA	NA	NA	1
Q9NR45	Sialic acid synthase	NANS	ENSG00000095380	5	-0.1	0.25	-0.39	0.697	0	NA	NA	NA	NA	NA	NA	NA	NA	NA	NA	NA	NA	1
Q12904	Endothelial monocyte-activating polypeptide 2	AIMP1	ENSG00000164022	7	0.15	0.39	0.39	0.698	78	NA	NA	NA	NA	NA	NA	NA	NA	NA	NA	NA	NA	1
Q6P995	Protein FAM171B	FAM171B	ENSG00000144369	7	-0.07	0.18	-0.39	0.698	11	3	0.03	0.17	0.17	0.866	11	16	0.01	0.1	0.11	0.915	23	3
O75339	Cartilage intermediate layer protein 1	CILP	ENSG00000138615	NA	NA	NA	NA	NA	NA	NA	NA	NA	NA	NA	NA	13	-0.04	0.11	-0.39	0.698	19	1
P19883	Follistatin	FST	ENSG00000134363	3	0.26	0.67	0.39	0.698	87	NA	NA	NA	NA	NA	NA	8	0	0.15	0	0.998	0	2
O43708	Maleylacetoacetate isomerase	GSTZ1	ENSG00000100577	95	0.01	0.03	0.39	0.699	33	20	-0.01	0.03	-0.33	0.74	27	NA	NA	NA	NA	NA	NA	2
O60502	Protein O-GlcNAcase	OGA	ENSG00000198408	NA	NA	NA	NA	NA	NA	NA	NA	NA	NA	NA	NA	11	0.09	0.24	0.39	0.699	44	1
P08118	Beta-microseminoprotein	MSMB	ENSG00000263639	105	0	0.04	-0.11	0.911	4	12	0.02	0.07	0.22	0.829	59	40	0.03	0.09	0.39	0.699	33	3
Q8TDF5	Neuropilin and tolloid-like protein 1	NETO1	ENSG00000166342	5	0.13	0.34	0.39	0.7	66	3	-0.09	0.27	-0.35	0.728	76	NA	NA	NA	NA	NA	NA	2
P17643	5,6-dihydroxyindole-2-carboxylic acid oxidase	TYRP1	ENSG00000107165	NA	NA	NA	NA	NA	NA	NA	NA	NA	NA	NA	NA	9	-0.08	0.21	-0.39	0.7	1	1
O43402	ER membrane protein complex subunit 8	EMC8	ENSG00000131148	5	0.09	0.24	0.39	0.7	0	NA	NA	NA	NA	NA	NA	NA	NA	NA	NA	NA	NA	1
Q9BZJ3	Tryptase delta	TPSD1	ENSG00000095917	NA	NA	NA	NA	NA	NA	NA	NA	NA	NA	NA	NA	12	0.04	0.11	0.39	0.7	0	1
P54727	UV excision repair protein RAD23 homolog B	RAD23B	ENSG00000119318	3	0.32	0.84	0.39	0.7	88	NA	NA	NA	NA	NA	NA	7	0.07	0.45	0.15	0.877	67	2
Q96MH2	Protein HEXIM2	HEXIM2	ENSG00000168517	NA	NA	NA	NA	NA	NA	5	-0.08	0.2	-0.39	0.7	46	NA	NA	NA	NA	NA	NA	1
Q32MZ4	Leucine-rich repeat flightless-interacting protein 1	LRRFIP1	ENSG00000124831	NA	NA	NA	NA	NA	NA	NA	NA	NA	NA	NA	NA	6	0.18	0.47	0.38	0.701	63	1
P15502	Elastin	ELN	ENSG00000049540	NA	NA	NA	NA	NA	NA	NA	NA	NA	NA	NA	NA	15	-0.08	0.2	-0.38	0.701	39	1
Q9NZC4	ETS homologous factor	EHF	ENSG00000135373	NA	NA	NA	NA	NA	NA	3	0.13	0.33	0.38	0.701	74	NA	NA	NA	NA	NA	NA	1
Q9Y4C1	Lysine-specific demethylase 3A	KDM3A	ENSG00000115548	NA	NA	NA	NA	NA	NA	NA	NA	NA	NA	NA	NA	10	0.08	0.2	0.38	0.701	0	1
Q9Y5N6	Origin recognition complex subunit 6	ORC6	ENSG00000091651	4	0.14	0.36	0.38	0.702	70	NA	NA	NA	NA	NA	NA	NA	NA	NA	NA	NA	NA	1
Q6UXG8	Butyrophilin-like protein 9	BTNL9	ENSG00000165810	5	-0.09	0.29	-0.32	0.746	44	5	-0.05	0.12	-0.38	0.702	0	NA	NA	NA	NA	NA	NA	2
O43240	Kallikrein-10	KLK10	ENSG00000129451	37	-0.02	0.04	-0.38	0.702	0	4	0	0.07	0.05	0.962	0	17	-0.01	0.06	-0.26	0.793	12	3
Q96TC7	Regulator of microtubule dynamics protein 3	RMDN3	ENSG00000137824	NA	NA	NA	NA	NA	NA	3	-0.12	0.31	-0.38	0.702	64	NA	NA	NA	NA	NA	NA	1
Q8TAE8	Growth arrest and DNA damage-inducible proteins-interacting protein 1	GADD45GIP1	ENSG00000179271	6	0.08	0.22	0.38	0.702	56	NA	NA	NA	NA	NA	NA	9	0.02	0.29	0.07	0.943	58	2
Q9NPA1	Calcium-activated potassium channel subunit beta-3	KCNMB3	ENSG00000171121	21	-0.01	0.11	-0.11	0.911	39	9	0.04	0.1	0.38	0.702	0	NA	NA	NA	NA	NA	NA	2
Q15560	Transcription elongation factor A protein 2	TCEA2	ENSG00000171703	3	-0.07	0.24	-0.31	0.757	58	6	-0.06	0.15	-0.38	0.702	69	NA	NA	NA	NA	NA	NA	2
Q8N8S7	Protein enabled homolog	ENAH	ENSG00000154380	NA	NA	NA	NA	NA	NA	NA	NA	NA	NA	NA	NA	3	-0.1	0.26	-0.38	0.702	0	1
O43291	Kunitz-type protease inhibitor 2	SPINT2	ENSG00000167642	45	0.02	0.06	0.36	0.72	41	16	0.02	0.05	0.33	0.738	25	35	-0.04	0.11	-0.38	0.703	46	3
P50995	Annexin A11	ANXA11	ENSG00000122359	6	-0.09	0.23	-0.38	0.703	50	3	-0.03	0.24	-0.13	0.897	86	9	-0.06	0.32	-0.19	0.85	52	3
P53778	Mitogen-activated protein kinase 12	MAPK12	ENSG00000188130	5	0.01	0.28	0.03	0.973	0	7	0.04	0.1	0.38	0.704	38	NA	NA	NA	NA	NA	NA	2
P08311	Cathepsin G	CTSG	ENSG00000100448	6	0.11	0.28	0.38	0.704	58	NA	NA	NA	NA	NA	NA	NA	NA	NA	NA	NA	NA	1
P23280	Carbonic anhydrase 6	CA6	ENSG00000131686	63	0	0.04	0.03	0.973	16	13	0	0.05	0.09	0.93	7	41	-0.02	0.05	-0.38	0.704	9	3
Q6P9F5	E3 ubiquitin ligase TRIM40	TRIM40	ENSG00000204614	NA	NA	NA	NA	NA	NA	NA	NA	NA	NA	NA	NA	13	0.06	0.16	0.38	0.705	40	1
P06576	ATP synthase subunit beta, mitochondrial	ATP5F1B	ENSG00000110955	12	0.06	0.17	0.38	0.705	50	4	0.04	0.16	0.26	0.795	68	NA	NA	NA	NA	NA	NA	2
Q96HC4	PDZ and LIM domain protein 5	PDLIM5	ENSG00000163110	NA	NA	NA	NA	NA	NA	NA	NA	NA	NA	NA	NA	6	0.18	0.47	0.38	0.705	76	1
Q9NY15	Stabilin-1	STAB1	NA	12	0.05	0.14	0.38	0.706	20	3	0.01	0.22	0.06	0.951	81	NA	NA	NA	NA	NA	NA	2
Q9BRF8	Serine/threonine-protein phosphatase CPPED1	CPPED1	ENSG00000103381	NA	NA	NA	NA	NA	NA	NA	NA	NA	NA	NA	NA	19	-0.02	0.05	-0.38	0.707	22	1
O75792	Ribonuclease H2 subunit A	RNASEH2A	ENSG00000104889	NA	NA	NA	NA	NA	NA	NA	NA	NA	NA	NA	NA	6	0.08	0.23	0.38	0.707	34	1
Q6UVW9	C-type lectin domain family 2 member A	CLEC2A	ENSG00000188393	14	-0.04	0.12	-0.38	0.707	27	NA	NA	NA	NA	NA	NA	NA	NA	NA	NA	NA	NA	1
Q9NQG5	Regulation of nuclear pre-mRNA domain-containing protein 1B	RPRD1B	ENSG00000101413	4	0.12	0.31	0.38	0.707	70	NA	NA	NA	NA	NA	NA	NA	NA	NA	NA	NA	NA	1
P26232	Catenin alpha-2	CTNNA2	ENSG00000066032	4	0.13	0.35	0.38	0.707	66	3	0.01	0.2	0.06	0.95	65	NA	NA	NA	NA	NA	NA	2
Q96PE5	Opalin	OPALIN	ENSG00000197430	NA	NA	NA	NA	NA	NA	3	-0.08	0.22	-0.38	0.707	75	NA	NA	NA	NA	NA	NA	1
Q7Z6P3	Ras-related protein Rab-44	RAB44	ENSG00000255587	NA	NA	NA	NA	NA	NA	NA	NA	NA	NA	NA	NA	4	0.15	0.4	0.38	0.707	80	1
P26640	Valine--tRNA ligase	VARS1	ENSG00000224264|ENSG00000231116|ENSG00000226589|ENSG00000096171|ENSG00000204394	35	0.02	0.05	0.38	0.707	0	15	-0.02	0.05	-0.35	0.724	0	NA	NA	NA	NA	NA	NA	2
Q14C87	Transmembrane protein 132D	TMEM132D	ENSG00000151952	26	-0.03	0.09	-0.38	0.707	24	NA	NA	NA	NA	NA	NA	NA	NA	NA	NA	NA	NA	1
P23142	Fibulin-1	FBLN1	ENSG00000077942	20	0.06	0.15	0.37	0.708	31	4	-0.05	0.16	-0.35	0.727	4	NA	NA	NA	NA	NA	NA	2
P01019	Angiotensinogen	AGT	ENSG00000135744	11	0	0.14	-0.02	0.988	0	5	-0.04	0.11	-0.37	0.708	0	16	-0.01	0.06	-0.15	0.884	0	3
Q8N3J6	Cell adhesion molecule 2	CADM2	ENSG00000175161	4	-0.24	0.65	-0.37	0.709	85	NA	NA	NA	NA	NA	NA	NA	NA	NA	NA	NA	NA	1
Q96HD1	Protein disulfide isomerase CRELD1	CRELD1	ENSG00000163703	67	-0.01	0.04	-0.37	0.709	23	15	0.01	0.03	0.31	0.757	0	28	0	0.04	-0.11	0.91	5	3
Q8NBV8	Synaptotagmin-8	SYT8	ENSG00000288149|ENSG00000149043	3	0.2	0.53	0.37	0.709	86	NA	NA	NA	NA	NA	NA	NA	NA	NA	NA	NA	NA	1
O75920	Small EDRK-rich factor 1	SERF1A	ENSG00000277429|ENSG00000205572|ENSG00000275581|ENSG00000172058|ENSG00000278839	5	0.1	0.26	0.37	0.71	48	NA	NA	NA	NA	NA	NA	NA	NA	NA	NA	NA	NA	1
Q5VZ66	Janus kinase and microtubule-interacting protein 3	JAKMIP3	ENSG00000188385	31	-0.02	0.08	-0.24	0.813	39	11	0.02	0.06	0.37	0.71	36	NA	NA	NA	NA	NA	NA	2
Q13451	Peptidyl-prolyl cis-trans isomerase FKBP5	FKBP5	ENSG00000096060	NA	NA	NA	NA	NA	NA	NA	NA	NA	NA	NA	NA	9	0.07	0.2	0.37	0.71	52	1
Q63HQ2	Pikachurin	EGFLAM	ENSG00000164318	22	0.02	0.12	0.17	0.867	45	6	0.02	0.2	0.08	0.935	53	12	-0.03	0.09	-0.37	0.71	53	3
Q02742	Beta-1,3-galactosyl-O-glycosyl-glycoprotein beta-1,6-N-acetylglucosaminyltransferase	GCNT1	ENSG00000187210	NA	NA	NA	NA	NA	NA	3	-0.06	0.34	-0.19	0.853	69	22	0.03	0.08	0.37	0.71	46	2
P09455	Retinol-binding protein 1	RBP1	ENSG00000114115	6	0.09	0.24	0.37	0.711	49	NA	NA	NA	NA	NA	NA	NA	NA	NA	NA	NA	NA	1
Q9Y5H1	Protocadherin gamma-A2	PCDHGA2	ENSG00000081853	NA	NA	NA	NA	NA	NA	4	-0.08	0.21	-0.37	0.711	64	NA	NA	NA	NA	NA	NA	1
Q14203	Dynactin subunit 1	DCTN1	ENSG00000204843	NA	NA	NA	NA	NA	NA	NA	NA	NA	NA	NA	NA	7	-0.11	0.3	-0.37	0.711	41	1
Q9UIC8	Leucine carboxyl methyltransferase 1	LCMT1	ENSG00000205629	5	0.09	0.23	0.37	0.711	47	NA	NA	NA	NA	NA	NA	NA	NA	NA	NA	NA	NA	1
P17096	High mobility group protein HMG-I/HMG-Y	HMGA1	ENSG00000137309	3	-0.26	0.71	-0.37	0.711	83	NA	NA	NA	NA	NA	NA	NA	NA	NA	NA	NA	NA	1
Q96JW4	Solute carrier family 41 member 2	SLC41A2	ENSG00000136052	11	0.06	0.17	0.37	0.711	36	NA	NA	NA	NA	NA	NA	NA	NA	NA	NA	NA	NA	1
P54920	Alpha-soluble NSF attachment protein	NAPA	ENSG00000105402	3	0.21	0.57	0.37	0.712	70	NA	NA	NA	NA	NA	NA	NA	NA	NA	NA	NA	NA	1
Q8WV07	Oral cancer-overexpressed protein 1	LTO1	ENSG00000149716	19	0.04	0.11	0.37	0.712	39	8	0.02	0.09	0.26	0.793	37	NA	NA	NA	NA	NA	NA	2
Q14974	Importin subunit beta-1	KPNB1	ENSG00000108424	4	0.16	0.44	0.37	0.712	53	NA	NA	NA	NA	NA	NA	NA	NA	NA	NA	NA	NA	1
Q9ULZ1	Apelin	APLN	ENSG00000171388	4	0.15	0.4	0.37	0.712	88	NA	NA	NA	NA	NA	NA	NA	NA	NA	NA	NA	NA	1
Q9Y5F6	Protocadherin gamma-C5	PCDHGC5	ENSG00000240764	3	0.24	0.64	0.37	0.712	84	NA	NA	NA	NA	NA	NA	NA	NA	NA	NA	NA	NA	1
Q9NPB8	Glycerophosphocholine phosphodiesterase GPCPD1	GPCPD1	ENSG00000125772	4	0.11	0.29	0.37	0.712	34	4	0.04	0.2	0.22	0.83	48	NA	NA	NA	NA	NA	NA	2
P28072	Proteasome subunit beta type-6	PSMB6	ENSG00000142507	4	0.16	0.43	0.37	0.712	75	NA	NA	NA	NA	NA	NA	NA	NA	NA	NA	NA	NA	1
Q13148	TAR DNA-binding protein 43	TARDBP	ENSG00000120948	4	0.11	0.3	0.37	0.712	68	NA	NA	NA	NA	NA	NA	NA	NA	NA	NA	NA	NA	1
P15927	Replication protein A 32 kDa subunit	RPA2	ENSG00000117748	5	0.07	0.22	0.35	0.73	38	4	0.09	0.24	0.37	0.713	64	NA	NA	NA	NA	NA	NA	2
Q14204	Cytoplasmic dynein 1 heavy chain 1	DYNC1H1	ENSG00000197102	NA	NA	NA	NA	NA	NA	NA	NA	NA	NA	NA	NA	4	0.05	0.15	0.37	0.713	49	1
A6NGN9	IgLON family member 5	IGLON5	ENSG00000142549	8	-0.08	0.21	-0.37	0.713	13	3	-0.08	0.37	-0.22	0.828	74	NA	NA	NA	NA	NA	NA	2
P01861	Ig gamma-4, Kappa	IGHG4	ENSG00000211892	3	0.13	0.35	0.37	0.714	0	NA	NA	NA	NA	NA	NA	NA	NA	NA	NA	NA	NA	1
P10242	Transcriptional activator Myb	MYB	ENSG00000118513	5	0.09	0.26	0.37	0.714	34	NA	NA	NA	NA	NA	NA	NA	NA	NA	NA	NA	NA	1
P30048	Thioredoxin-dependent peroxide reductase, mitochondrial	PRDX3	ENSG00000165672	NA	NA	NA	NA	NA	NA	NA	NA	NA	NA	NA	NA	5	-0.21	0.57	-0.37	0.714	75	1
P14735	Insulin-degrading enzyme	IDE	ENSG00000119912	3	0.15	0.41	0.37	0.714	83	NA	NA	NA	NA	NA	NA	NA	NA	NA	NA	NA	NA	1
A6NC86	phospholipase A2 inhibitor and Ly6/PLAUR domain-containing protein	PINLYP	ENSG00000234465	NA	NA	NA	NA	NA	NA	NA	NA	NA	NA	NA	NA	45	-0.02	0.05	-0.37	0.714	42	1
O75815	Breast cancer anti-estrogen resistance protein 3:Guanine Nucleotide Exchange Factor Domain	BCAR3	ENSG00000137936	5	-0.13	0.36	-0.35	0.723	55	7	0.04	0.1	0.37	0.715	0	NA	NA	NA	NA	NA	NA	2
P23510	Tumor necrosis factor ligand superfamily member 4	TNFSF4	ENSG00000117586	3	0.22	0.6	0.37	0.715	86	NA	NA	NA	NA	NA	NA	NA	NA	NA	NA	NA	NA	1
O76027	Annexin A9	ANXA9	ENSG00000143412	4	0.16	0.45	0.37	0.715	68	NA	NA	NA	NA	NA	NA	NA	NA	NA	NA	NA	NA	1
Q9H2R5	Kallikrein-15	KLK15	ENSG00000174562	NA	NA	NA	NA	NA	NA	NA	NA	NA	NA	NA	NA	27	-0.01	0.04	-0.36	0.715	19	1
Q15777	Metallophosphoesterase MPPED2	MPPED2	ENSG00000066382	7	0.09	0.24	0.36	0.716	46	NA	NA	NA	NA	NA	NA	NA	NA	NA	NA	NA	NA	1
P62834	Ras-related protein Rap-1A	RAP1A	ENSG00000116473	NA	NA	NA	NA	NA	NA	NA	NA	NA	NA	NA	NA	4	-0.12	0.32	-0.36	0.716	0	1
Q5R372	Rab GTPase-activating protein 1-like	RABGAP1L	ENSG00000152061	NA	NA	NA	NA	NA	NA	NA	NA	NA	NA	NA	NA	5	0.12	0.33	0.36	0.716	44	1
Q15018	BRISC complex subunit Abraxas 2	ABRAXAS2	ENSG00000165660	3	0.02	0.32	0.06	0.952	29	3	-0.08	0.22	-0.36	0.717	73	4	0.11	0.54	0.21	0.834	68	3
P00740	Coagulation factor IX	F9	ENSG00000101981	3	-0.15	0.42	-0.36	0.717	73	NA	NA	NA	NA	NA	NA	5	0.01	0.42	0.03	0.974	76	2
Q6UX15	Layilin	LAYN	ENSG00000204381	13	0.03	0.15	0.21	0.832	48	7	0.04	0.11	0.35	0.723	33	18	0.04	0.11	0.36	0.717	51	3
P15309	Prostatic acid phosphatase	ACP3	ENSG00000014257	NA	NA	NA	NA	NA	NA	4	-0.09	0.24	-0.36	0.717	63	NA	NA	NA	NA	NA	NA	1
Q93070	Ecto-ADP-ribosyltransferase 4	ART4	ENSG00000111339	73	0.01	0.04	0.36	0.717	29	12	0	0.04	0.11	0.916	0	NA	NA	NA	NA	NA	NA	2
Q9Y458	T-box transcription factor TBX22	TBX22	ENSG00000277800|ENSG00000122145	3	0.21	0.59	0.36	0.718	84	NA	NA	NA	NA	NA	NA	NA	NA	NA	NA	NA	NA	1
Q9Y5H4	Protocadherin gamma-A1	PCDHGA1	ENSG00000204956	105	-0.01	0.03	-0.36	0.719	17	14	0	0.04	-0.09	0.926	0	NA	NA	NA	NA	NA	NA	2
Q96I15	Selenocysteine lyase	SCLY	ENSG00000132330	NA	NA	NA	NA	NA	NA	NA	NA	NA	NA	NA	NA	16	0.05	0.13	0.36	0.719	0	1
Q96LC7	Sialic acid-binding Ig-like lectin 10	SIGLEC10	ENSG00000142512	NA	NA	NA	NA	NA	NA	NA	NA	NA	NA	NA	NA	31	0.03	0.07	0.36	0.719	0	1
P30838	Aldehyde dehydrogenase, dimeric NADP-preferring	ALDH3A1	ENSG00000108602	NA	NA	NA	NA	NA	NA	3	-0.06	0.18	-0.33	0.741	65	15	-0.02	0.07	-0.36	0.719	0	2
Q04900	Sialomucin core protein 24	CD164	ENSG00000135535	NA	NA	NA	NA	NA	NA	NA	NA	NA	NA	NA	NA	15	0.06	0.16	0.36	0.719	36	1
Q7L5N7	Lysophosphatidylcholine acyltransferase 2	LPCAT2	ENSG00000087253	NA	NA	NA	NA	NA	NA	3	-0.09	0.24	-0.36	0.72	77	NA	NA	NA	NA	NA	NA	1
Q9NRW1	Ras-related protein Rab-6B	RAB6B	ENSG00000154917	6	0	0.16	-0.03	0.977	6	5	0.05	0.14	0.36	0.72	68	NA	NA	NA	NA	NA	NA	2
Q8IYJ3	Synaptotagmin-like protein 1	SYTL1	ENSG00000142765	6	0.09	0.24	0.36	0.72	52	NA	NA	NA	NA	NA	NA	NA	NA	NA	NA	NA	NA	1
Q06141	Regenerating islet-derived protein 3-alpha	REG3A	ENSG00000172016	32	-0.01	0.09	-0.11	0.914	22	8	-0.03	0.09	-0.36	0.721	16	30	-0.01	0.09	-0.09	0.928	11	3
Q8NDB2	B-cell scaffold protein with ankyrin repeats	BANK1	ENSG00000153064	NA	NA	NA	NA	NA	NA	NA	NA	NA	NA	NA	NA	9	0.1	0.27	0.36	0.721	41	1
P14854	Cytochrome c oxidase subunit 6B1	COX6B1	ENSG00000126267	NA	NA	NA	NA	NA	NA	NA	NA	NA	NA	NA	NA	3	-0.16	0.45	-0.36	0.721	0	1
P14784	Interleukin-2 receptor subunit beta	IL2RB	ENSG00000100385	13	0.04	0.12	0.36	0.721	11	5	-0.04	0.19	-0.21	0.836	6	NA	NA	NA	NA	NA	NA	2
O95777	U6 snRNA-associated Sm-like protein LSm8	LSM8	ENSG00000128534	NA	NA	NA	NA	NA	NA	NA	NA	NA	NA	NA	NA	3	0.16	0.45	0.36	0.722	2	1
Q9NY59	Sphingomyelin phosphodiesterase 3	SMPD3	ENSG00000103056	NA	NA	NA	NA	NA	NA	NA	NA	NA	NA	NA	NA	8	0.09	0.24	0.36	0.722	17	1
Q06609	DNA repair protein RAD51 homolog 1	RAD51	ENSG00000051180	27	0.02	0.09	0.25	0.8	34	9	0.03	0.08	0.36	0.722	29	NA	NA	NA	NA	NA	NA	2
P17706	Tyrosine-protein phosphatase non-receptor type 2	PTPN2	ENSG00000175354	5	0.09	0.26	0.36	0.722	59	NA	NA	NA	NA	NA	NA	NA	NA	NA	NA	NA	NA	1
Q96RL6	Sialic acid-binding Ig-like lectin 11:Extracellular domain, Isoform 1	SIGLEC11	ENSG00000161640	9	-0.05	0.15	-0.36	0.722	36	3	-0.04	0.14	-0.31	0.759	73	NA	NA	NA	NA	NA	NA	2
Q8NCG5	Carbohydrate sulfotransferase 4	CHST4	ENSG00000140835	NA	NA	NA	NA	NA	NA	3	-0.07	0.19	-0.36	0.722	63	NA	NA	NA	NA	NA	NA	1
Q00610	Clathrin heavy chain 1	CLTC	ENSG00000141367	4	0.11	0.3	0.36	0.722	71	NA	NA	NA	NA	NA	NA	NA	NA	NA	NA	NA	NA	1
Q9UI46	Dynein intermediate chain 1, axonemal	DNAI1	ENSG00000122735	8	0.02	0.17	0.09	0.928	36	7	0.06	0.16	0.36	0.723	54	NA	NA	NA	NA	NA	NA	2
Q9NRR1	Cytokine-like protein 1	CYTL1	ENSG00000170891	17	-0.03	0.1	-0.33	0.74	12	NA	NA	NA	NA	NA	NA	15	0.02	0.05	0.35	0.723	4	2
Q8N6G6	ADAMTS-like protein 1	ADAMTSL1	ENSG00000178031	22	0.04	0.11	0.35	0.723	45	6	-0.02	0.15	-0.13	0.9	46	NA	NA	NA	NA	NA	NA	2
Q9BYZ8	Regenerating islet-derived protein 4	REG4	ENSG00000134193	11	0.06	0.16	0.35	0.723	0	5	0.02	0.18	0.1	0.919	0	20	0	0.13	0.01	0.992	0	3
Q9Y371	Endophilin-B1	SH3GLB1	ENSG00000097033	3	0.16	0.45	0.35	0.723	70	NA	NA	NA	NA	NA	NA	NA	NA	NA	NA	NA	NA	1
Q9BQF6	Sentrin-specific protease 7	SENP7	ENSG00000138468	NA	NA	NA	NA	NA	NA	3	-0.11	0.3	-0.35	0.723	69	NA	NA	NA	NA	NA	NA	1
P43353	Aldehyde dehydrogenase family 3 member B1	ALDH3B1	ENSG00000006534	3	0.13	0.37	0.35	0.723	79	NA	NA	NA	NA	NA	NA	NA	NA	NA	NA	NA	NA	1
Q96CG8	Collagen triple helix repeat-containing protein 1	CTHRC1	ENSG00000164932	13	-0.07	0.19	-0.35	0.724	46	3	-0.06	0.18	-0.33	0.744	69	12	-0.02	0.3	-0.08	0.937	52	3
P35270	Sepiapterin reductase	SPR	ENSG00000116096	3	0.18	0.51	0.35	0.724	87	NA	NA	NA	NA	NA	NA	NA	NA	NA	NA	NA	NA	1
Q96S55	ATPase WRNIP1	WRNIP1	ENSG00000124535	4	0.12	0.33	0.35	0.725	72	NA	NA	NA	NA	NA	NA	NA	NA	NA	NA	NA	NA	1
P49441	Inositol polyphosphate 1-phosphatase	INPP1	ENSG00000151689	NA	NA	NA	NA	NA	NA	NA	NA	NA	NA	NA	NA	8	-0.13	0.37	-0.35	0.725	62	1
Q6UWY5	Olfactomedin-like protein 1	OLFML1	ENSG00000183801	4	0.11	0.32	0.35	0.726	61	NA	NA	NA	NA	NA	NA	NA	NA	NA	NA	NA	NA	1
Q9NP60	X-linked interleukin-1 receptor accessory protein-like 2	IL1RAPL2	ENSG00000189108	3	0.19	0.54	0.35	0.726	84	NA	NA	NA	NA	NA	NA	NA	NA	NA	NA	NA	NA	1
Q96PU5	E3 ubiquitin-protein ligase NEDD4-like	NEDD4L	ENSG00000049759	NA	NA	NA	NA	NA	NA	NA	NA	NA	NA	NA	NA	3	-0.12	0.35	-0.35	0.726	59	1
Q9HBU6	Ethanolamine kinase 1	ETNK1	ENSG00000139163	3	0.22	0.62	0.35	0.726	84	NA	NA	NA	NA	NA	NA	NA	NA	NA	NA	NA	NA	1
Q13557	Calcium/calmodulin-dependent protein kinase type II subunit delta	CAMK2D	ENSG00000145349	4	-0.21	0.6	-0.35	0.726	76	NA	NA	NA	NA	NA	NA	NA	NA	NA	NA	NA	NA	1
O75368	SH3 domain-binding glutamic acid-rich-like protein	SH3BGRL	ENSG00000131171	4	0.11	0.32	0.35	0.727	68	NA	NA	NA	NA	NA	NA	NA	NA	NA	NA	NA	NA	1
Q02747	Guanylin	GUCA2A	ENSG00000197273	NA	NA	NA	NA	NA	NA	NA	NA	NA	NA	NA	NA	17	0.06	0.17	0.35	0.727	43	1
P12081	Histidine--tRNA ligase, cytoplasmic	HARS1	ENSG00000170445	NA	NA	NA	NA	NA	NA	NA	NA	NA	NA	NA	NA	8	0.14	0.39	0.35	0.727	67	1
Q13563	Polycystin-2	PKD2	ENSG00000118762	4	0.14	0.4	0.35	0.727	69	NA	NA	NA	NA	NA	NA	10	0.03	0.2	0.14	0.887	35	2
Q14943	Killer cell immunoglobulin-like receptor 3DS1	KIR3DS1	ENSG00000275434|ENSG00000274465	NA	NA	NA	NA	NA	NA	3	0.07	0.2	0.35	0.727	38	NA	NA	NA	NA	NA	NA	1
Q16740	ATP-dependent Clp protease proteolytic subunit, mitochondrial	CLPP	ENSG00000125656	NA	NA	NA	NA	NA	NA	NA	NA	NA	NA	NA	NA	7	0.18	0.52	0.35	0.727	73	1
Q96FJ0	AMSH-like protease	STAMBPL1	ENSG00000138134	5	-0.04	0.27	-0.16	0.87	53	4	-0.05	0.13	-0.35	0.727	56	NA	NA	NA	NA	NA	NA	2
Q8TF42	Ubiquitin-associated and SH3 domain-containing protein B	UBASH3B	ENSG00000154127	5	-0.12	0.38	-0.33	0.743	71	4	0.06	0.18	0.35	0.728	54	NA	NA	NA	NA	NA	NA	2
Q8N6N2	Tetratricopeptide repeat protein 9B	TTC9B	ENSG00000174521	7	0.06	0.16	0.35	0.728	30	6	-0.02	0.12	-0.17	0.867	64	NA	NA	NA	NA	NA	NA	2
Q9UMS0	NFU1 iron-sulfur cluster scaffold homolog, mitochondrial	NFU1	ENSG00000169599	NA	NA	NA	NA	NA	NA	NA	NA	NA	NA	NA	NA	11	-0.09	0.26	-0.35	0.728	62	1
O60573	Eukaryotic translation initiation factor 4E type 2	EIF4E2	ENSG00000135930	4	0.22	0.63	0.35	0.728	80	NA	NA	NA	NA	NA	NA	NA	NA	NA	NA	NA	NA	1
Q86WA9	Sodium-independent sulfate anion transporter	SLC26A11	ENSG00000181045	10	0	0.17	-0.01	0.989	35	5	-0.06	0.17	-0.35	0.729	57	NA	NA	NA	NA	NA	NA	2
P04626	Receptor tyrosine-protein kinase erbB-2	ERBB2	ENSG00000141736	NA	NA	NA	NA	NA	NA	NA	NA	NA	NA	NA	NA	25	0.04	0.13	0.35	0.729	32	1
O43752	Syntaxin-6	STX6	ENSG00000135823	4	0.12	0.35	0.35	0.729	71	NA	NA	NA	NA	NA	NA	NA	NA	NA	NA	NA	NA	1
Q6GMV3	Putative peptidyl-tRNA hydrolase PTRHD1	PTRHD1	ENSG00000184924	NA	NA	NA	NA	NA	NA	NA	NA	NA	NA	NA	NA	7	0.12	0.35	0.35	0.729	55	1
O96014	Protein Wnt-11	WNT11	ENSG00000085741	4	0.1	0.29	0.35	0.73	71	3	0.09	0.29	0.29	0.769	85	NA	NA	NA	NA	NA	NA	2
Q14739	Delta-14-SR	LBR	ENSG00000143815	NA	NA	NA	NA	NA	NA	NA	NA	NA	NA	NA	NA	10	0.06	0.18	0.35	0.73	38	1
P54753	Ephrin type-B receptor 3	EPHB3	ENSG00000182580	4	-0.1	0.28	-0.34	0.73	59	NA	NA	NA	NA	NA	NA	NA	NA	NA	NA	NA	NA	1
O43252	Bifunctional 3'-phosphoadenosine 5'-phosphosulfate synthase 1	PAPSS1	ENSG00000138801	7	0.02	0.18	0.12	0.904	19	9	0.04	0.13	0.34	0.73	45	NA	NA	NA	NA	NA	NA	2
Q15291	Retinoblastoma-binding protein 5	RBBP5	ENSG00000117222	4	0.13	0.37	0.34	0.73	74	NA	NA	NA	NA	NA	NA	NA	NA	NA	NA	NA	NA	1
P50502	Hsc70-interacting protein	ST13	ENSG00000100380	NA	NA	NA	NA	NA	NA	NA	NA	NA	NA	NA	NA	3	-0.27	0.8	-0.34	0.731	90	1
Q96C92	Endosome-associated-trafficking regulator 1	ENTR1	ENSG00000165689	NA	NA	NA	NA	NA	NA	NA	NA	NA	NA	NA	NA	7	0.05	0.14	0.34	0.731	28	1
P51617	Interleukin-1 receptor-associated kinase 1	IRAK1	ENSG00000184216	NA	NA	NA	NA	NA	NA	NA	NA	NA	NA	NA	NA	5	0.22	0.64	0.34	0.731	78	1
Q10469	Alpha-1,6-mannosyl-glycoprotein 2-beta-N-acetylglucosaminyltransferase	MGAT2	ENSG00000168282	7	0.05	0.16	0.28	0.778	24	5	0.05	0.14	0.34	0.731	49	NA	NA	NA	NA	NA	NA	2
O43598	2'-deoxynucleoside 5'-phosphate N-hydrolase 1	DNPH1	ENSG00000112667	5	0.1	0.3	0.34	0.732	63	NA	NA	NA	NA	NA	NA	7	-0.02	0.11	-0.21	0.831	3	2
P49593	Protein phosphatase 1F	PPM1F	ENSG00000100034	NA	NA	NA	NA	NA	NA	NA	NA	NA	NA	NA	NA	10	0.12	0.35	0.34	0.732	63	1
Q0D2K3	Protein ripply1	RIPPLY1	ENSG00000147223	3	0.19	0.55	0.34	0.733	85	NA	NA	NA	NA	NA	NA	NA	NA	NA	NA	NA	NA	1
P12645	Bone morphogenetic protein 3	BMP3	ENSG00000152785	8	0.06	0.18	0.34	0.733	47	7	0.01	0.12	0.11	0.912	40	NA	NA	NA	NA	NA	NA	2
P02808	Statherin	STATH	ENSG00000126549|ENSG00000282891	8	0.12	0.34	0.34	0.733	62	3	0.02	0.23	0.09	0.93	44	NA	NA	NA	NA	NA	NA	2
Q15828	Cystatin-M	CST6	ENSG00000175315	16	-0.04	0.11	-0.34	0.733	0	3	0.02	0.32	0.08	0.937	77	31	-0.01	0.1	-0.12	0.908	0	3
Q9NZT2	Opioid growth factor receptor	OGFR	ENSG00000060491	NA	NA	NA	NA	NA	NA	NA	NA	NA	NA	NA	NA	6	-0.14	0.41	-0.34	0.734	63	1
P36269	Glutathione hydrolase 5 proenzyme	GGT5	ENSG00000099998	NA	NA	NA	NA	NA	NA	NA	NA	NA	NA	NA	NA	19	0.03	0.09	0.34	0.734	0	1
Q9NQ35	Nuclear receptor-interacting protein 3	NRIP3	ENSG00000175352	5	0.11	0.33	0.34	0.734	63	NA	NA	NA	NA	NA	NA	NA	NA	NA	NA	NA	NA	1
Q96LZ2	Melanoma-associated antigen B10	MAGEB10	ENSG00000177689	8	0.06	0.19	0.34	0.735	42	4	0.03	0.16	0.17	0.865	44	NA	NA	NA	NA	NA	NA	2
Q3KNS1	Patched domain-containing protein 3	PTCHD3	ENSG00000276595|ENSG00000182077	3	0.26	0.77	0.34	0.735	92	NA	NA	NA	NA	NA	NA	NA	NA	NA	NA	NA	NA	1
O15347	High mobility group protein B3	HMGB3	ENSG00000029993	6	0	0.21	0	0.997	51	4	0.06	0.16	0.34	0.735	66	NA	NA	NA	NA	NA	NA	2
Q9H7L9	Sin3 histone deacetylase corepressor complex component SDS3	SUDS3	ENSG00000111707	7	-0.07	0.2	-0.34	0.736	0	NA	NA	NA	NA	NA	NA	NA	NA	NA	NA	NA	NA	1
Q6PIL6	Kv channel-interacting protein 4	KCNIP4	ENSG00000185774	4	0.13	0.4	0.34	0.736	69	NA	NA	NA	NA	NA	NA	NA	NA	NA	NA	NA	NA	1
P29459|P29460	Interleukin-12	IL12A|IL12B	ENSG00000168811|ENSG00000113302	NA	NA	NA	NA	NA	NA	4	-0.12	0.34	-0.34	0.736	74	NA	NA	NA	NA	NA	NA	1
P08861	Chymotrypsin-like elastase family member 3B	CELA3B	ENSG00000219073	4	0.12	0.36	0.34	0.736	69	NA	NA	NA	NA	NA	NA	NA	NA	NA	NA	NA	NA	1
P07686	Beta-hexosaminidase subunit beta	HEXB	ENSG00000049860	52	-0.02	0.06	-0.34	0.736	13	16	0	0.06	0.02	0.983	24	NA	NA	NA	NA	NA	NA	2
P57105	Synaptojanin-2-binding protein	SYNJ2BP	ENSG00000213463	4	0.13	0.39	0.34	0.736	71	NA	NA	NA	NA	NA	NA	NA	NA	NA	NA	NA	NA	1
Q9Y2Q5	Ragulator complex protein LAMTOR2	LAMTOR2	ENSG00000116586	5	0.1	0.3	0.34	0.736	59	NA	NA	NA	NA	NA	NA	NA	NA	NA	NA	NA	NA	1
Q8WWF5	E3 ubiquitin-protein ligase ZNRF4	ZNRF4	ENSG00000105428	NA	NA	NA	NA	NA	NA	NA	NA	NA	NA	NA	NA	8	0.05	0.16	0.34	0.737	0	1
P41222	Prostaglandin-H2 D-isomerase	PTGDS	ENSG00000107317	5	0.08	0.25	0.34	0.737	52	NA	NA	NA	NA	NA	NA	7	0.02	0.15	0.14	0.888	0	2
Q9NQ84	G-protein coupled receptor family C group 5 member C	GPRC5C	ENSG00000170412	NA	NA	NA	NA	NA	NA	NA	NA	NA	NA	NA	NA	14	0.05	0.15	0.34	0.737	0	1
Q9NRN5	Olfactomedin-like protein 3	OLFML3	ENSG00000116774	10	0.06	0.18	0.33	0.738	0	4	0.07	0.21	0.32	0.746	57	NA	NA	NA	NA	NA	NA	2
Q06418	Tyrosine-protein kinase receptor TYRO3	TYRO3	ENSG00000092445	13	0.03	0.19	0.14	0.886	61	NA	NA	NA	NA	NA	NA	51	-0.02	0.05	-0.33	0.738	40	2
Q5XLA6	Caspase recruitment domain-containing protein 17	CARD17	ENSG00000255221	4	0.15	0.44	0.33	0.738	70	NA	NA	NA	NA	NA	NA	NA	NA	NA	NA	NA	NA	1
P49327	Fatty acid synthase	FASN	ENSG00000169710	3	0.22	0.67	0.33	0.738	83	NA	NA	NA	NA	NA	NA	NA	NA	NA	NA	NA	NA	1
O43663	Protein regulator of cytokinesis 1	PRC1	ENSG00000198901	4	0.12	0.35	0.33	0.738	71	NA	NA	NA	NA	NA	NA	NA	NA	NA	NA	NA	NA	1
Q01484	Ankyrin-2	ANK2	ENSG00000145362	30	0.03	0.09	0.33	0.739	22	5	0.03	0.18	0.16	0.877	53	4	0.08	0.33	0.26	0.798	36	3
P42768	Wiskott-Aldrich syndrome protein	WAS	ENSG00000015285	NA	NA	NA	NA	NA	NA	NA	NA	NA	NA	NA	NA	4	0.18	0.53	0.33	0.739	88	1
Q6HA08	Astacin-like metalloendopeptidase	ASTL	ENSG00000188886	3	-0.12	0.35	-0.33	0.739	41	NA	NA	NA	NA	NA	NA	NA	NA	NA	NA	NA	NA	1
Q9NQ75	Cas scaffolding protein family member 4	CASS4	ENSG00000087589	4	0.13	0.38	0.33	0.739	68	NA	NA	NA	NA	NA	NA	NA	NA	NA	NA	NA	NA	1
P33241	Lymphocyte-specific protein 1	LSP1	ENSG00000130592	NA	NA	NA	NA	NA	NA	NA	NA	NA	NA	NA	NA	8	-0.08	0.25	-0.33	0.739	52	1
Q99616	C-C motif chemokine 13	CCL13	ENSG00000181374	NA	NA	NA	NA	NA	NA	NA	NA	NA	NA	NA	NA	39	-0.03	0.08	-0.33	0.74	12	1
Q9NPJ6	Mediator of RNA polymerase II transcription subunit 4	MED4	ENSG00000136146	10	-0.03	0.1	-0.33	0.74	16	3	-0.04	0.13	-0.28	0.782	83	NA	NA	NA	NA	NA	NA	2
P00918	Carbonic anhydrase 2	CA2	ENSG00000104267	NA	NA	NA	NA	NA	NA	3	-0.1	0.31	-0.33	0.74	85	NA	NA	NA	NA	NA	NA	1
Q92597	Protein NDRG1	NDRG1	ENSG00000104419	3	0.16	0.47	0.33	0.74	87	NA	NA	NA	NA	NA	NA	NA	NA	NA	NA	NA	NA	1
Q9Y6Q6	Tumor necrosis factor receptor superfamily member 11A	TNFRSF11A	ENSG00000141655	NA	NA	NA	NA	NA	NA	NA	NA	NA	NA	NA	NA	32	-0.02	0.06	-0.33	0.74	25	1
P78396	Cyclin-A1	CCNA1	ENSG00000133101	3	0.22	0.67	0.33	0.74	79	NA	NA	NA	NA	NA	NA	NA	NA	NA	NA	NA	NA	1
Q9BWD1	Acetyl-CoA acetyltransferase, cytosolic	ACAT2	ENSG00000120437	7	0.05	0.14	0.33	0.74	44	6	0	0.08	0.02	0.985	29	NA	NA	NA	NA	NA	NA	2
Q9Y337	Kallikrein-5	KLK5	ENSG00000167754	NA	NA	NA	NA	NA	NA	3	-0.11	0.35	-0.33	0.741	84	NA	NA	NA	NA	NA	NA	1
P23528	Cofilin-1	CFL1	ENSG00000172757	3	-0.14	0.42	-0.33	0.741	76	NA	NA	NA	NA	NA	NA	NA	NA	NA	NA	NA	NA	1
Q03393	6-pyruvoyl tetrahydrobiopterin synthase	PTS	ENSG00000150787	4	-0.09	0.29	-0.3	0.761	26	NA	NA	NA	NA	NA	NA	7	0.05	0.15	0.33	0.741	20	2
Q9Y259	Choline/ethanolamine kinase	CHKB	ENSG00000100288	12	-0.06	0.17	-0.33	0.741	2	NA	NA	NA	NA	NA	NA	NA	NA	NA	NA	NA	NA	1
P22304	Iduronate 2-sulfatase	IDS	ENSG00000010404	13	0.05	0.16	0.31	0.755	48	NA	NA	NA	NA	NA	NA	5	-0.09	0.27	-0.33	0.742	78	2
O15382	Branched-chain-amino-acid aminotransferase, mitochondrial	BCAT2	ENSG00000105552	3	0.07	0.22	0.33	0.743	21	3	0.04	0.2	0.2	0.842	42	NA	NA	NA	NA	NA	NA	2
Q6P9H5	GTPase IMAP family member 6	GIMAP6	ENSG00000133561	3	0.16	0.49	0.33	0.743	84	NA	NA	NA	NA	NA	NA	NA	NA	NA	NA	NA	NA	1
P58340	Myeloid leukemia factor 1	MLF1	ENSG00000178053	31	-0.01	0.06	-0.21	0.835	6	11	-0.02	0.06	-0.33	0.743	0	NA	NA	NA	NA	NA	NA	2
Q6ZMR5	Transmembrane protease serine 11A	TMPRSS11A	ENSG00000187054	4	0.12	0.36	0.33	0.743	66	NA	NA	NA	NA	NA	NA	NA	NA	NA	NA	NA	NA	1
O15539	Regulator of G-protein signaling 5	RGS5	ENSG00000143248	6	0.06	0.2	0.33	0.743	44	3	0.02	0.25	0.1	0.923	79	NA	NA	NA	NA	NA	NA	2
P98153	Integral membrane protein DGCR2/IDD	DGCR2	ENSG00000070413	NA	NA	NA	NA	NA	NA	3	-0.1	0.32	-0.33	0.744	68	NA	NA	NA	NA	NA	NA	1
O43521-2	Bcl-2-like protein 11	BCL2L11	ENSG00000153094	NA	NA	NA	NA	NA	NA	NA	NA	NA	NA	NA	NA	28	-0.03	0.09	-0.33	0.744	44	1
Q9GZN6	Orphan sodium- and chloride-dependent neurotransmitter transporter NTT5	SLC6A16	ENSG00000063127	5	0.18	0.57	0.33	0.744	80	NA	NA	NA	NA	NA	NA	NA	NA	NA	NA	NA	NA	1
Q86TD4	Sarcalumenin	SRL	ENSG00000185739	9	0.04	0.13	0.33	0.745	2	6	0.01	0.09	0.14	0.888	0	NA	NA	NA	NA	NA	NA	2
Q92911	Sodium/iodide cotransporter	SLC5A5	ENSG00000105641	4	0.11	0.35	0.33	0.745	0	NA	NA	NA	NA	NA	NA	NA	NA	NA	NA	NA	NA	1
Q9UPQ9	Trinucleotide repeat-containing gene 6B protein	TNRC6B	ENSG00000100354	3	0.19	0.57	0.33	0.745	75	NA	NA	NA	NA	NA	NA	NA	NA	NA	NA	NA	NA	1
Q16890	Tumor protein D53	TPD52L1	ENSG00000111907	8	0.06	0.17	0.33	0.745	42	NA	NA	NA	NA	NA	NA	NA	NA	NA	NA	NA	NA	1
Q15599	Na(+)/H(+) exchange regulatory cofactor NHE-RF2	SLC9A3R2	ENSG00000065054	NA	NA	NA	NA	NA	NA	NA	NA	NA	NA	NA	NA	7	0.1	0.31	0.33	0.745	69	1
Q6ZUJ8	Phosphoinositide 3-kinase adapter protein 1	PIK3AP1	ENSG00000155629	NA	NA	NA	NA	NA	NA	NA	NA	NA	NA	NA	NA	15	0.04	0.13	0.32	0.745	43	1
Q9UBC2	Epidermal growth factor receptor substrate 15-like 1	EPS15L1	ENSG00000127527	3	0.17	0.51	0.32	0.746	75	NA	NA	NA	NA	NA	NA	NA	NA	NA	NA	NA	NA	1
Q96FE5	Leucine-rich repeat and immunoglobulin-like domain-containing nogo receptor-interacting protein 1	LINGO1	ENSG00000169783	14	0.02	0.14	0.13	0.897	0	5	-0.06	0.18	-0.32	0.746	0	NA	NA	NA	NA	NA	NA	2
Q15078|Q00535	Cyclin-dependent kinase 5:Cyclin-dependent kinase 5 activator 1 complex	CDK5R1|CDK5	ENSG00000176749|ENSG00000164885	NA	NA	NA	NA	NA	NA	9	0.03	0.08	0.32	0.746	30	NA	NA	NA	NA	NA	NA	1
Q8TCT1	Phosphoethanolamine/phosphocholine phosphatase	PHOSPHO1	ENSG00000173868	NA	NA	NA	NA	NA	NA	NA	NA	NA	NA	NA	NA	3	0.14	0.44	0.32	0.747	66	1
Q9Y3Q0	N-acetylated-alpha-linked acidic dipeptidase 2	NAALAD2	ENSG00000077616|ENSG00000285516	28	0	0.07	-0.01	0.992	5	6	0.03	0.08	0.32	0.747	0	NA	NA	NA	NA	NA	NA	2
P55316	Forkhead box protein G1	FOXG1	ENSG00000176165	9	-0.07	0.22	-0.32	0.747	51	NA	NA	NA	NA	NA	NA	NA	NA	NA	NA	NA	NA	1
Q92843	Bcl-2-like protein 2	BCL2L2	ENSG00000258643|ENSG00000129473	6	0.07	0.24	0.29	0.771	49	5	-0.05	0.17	-0.32	0.748	34	NA	NA	NA	NA	NA	NA	2
O75223	Gamma-glutamylcyclotransferase	GGCT	ENSG00000006625	NA	NA	NA	NA	NA	NA	NA	NA	NA	NA	NA	NA	8	-0.1	0.31	-0.32	0.748	62	1
P43357	Melanoma-associated antigen 3	MAGEA3	ENSG00000221867	11	0.04	0.12	0.32	0.748	52	6	0	0.06	0.07	0.942	21	NA	NA	NA	NA	NA	NA	2
Q6XZF7	Dynamin-binding protein	DNMBP	ENSG00000107554	NA	NA	NA	NA	NA	NA	NA	NA	NA	NA	NA	NA	8	0.08	0.24	0.32	0.748	50	1
O75973	C1q-related factor	C1QL1	ENSG00000131094	14	-0.04	0.13	-0.32	0.748	42	3	0.02	0.3	0.08	0.938	87	NA	NA	NA	NA	NA	NA	2
Q16674	Melanoma-derived growth regulatory protein	MIA	ENSG00000261857	50	-0.01	0.04	-0.26	0.797	0	9	0.01	0.04	0.14	0.885	15	32	0.01	0.04	0.32	0.748	12	3
P49888	Estrogen sulfotransferase	SULT1E1	ENSG00000109193	3	0.16	0.49	0.32	0.749	86	NA	NA	NA	NA	NA	NA	NA	NA	NA	NA	NA	NA	1
P02489	Alpha-crystallin A chain	CRYAA	ENSG00000160202	NA	NA	NA	NA	NA	NA	3	-0.11	0.33	-0.32	0.749	84	NA	NA	NA	NA	NA	NA	1
Q9UJ68	Mitochondrial peptide methionine sulfoxide reductase	MSRA	ENSG00000175806	NA	NA	NA	NA	NA	NA	NA	NA	NA	NA	NA	NA	9	0.11	0.35	0.32	0.75	63	1
Q13613	Myotubularin-related protein 1	MTMR1	ENSG00000063601	16	0.04	0.12	0.32	0.75	13	8	0.01	0.1	0.14	0.886	26	NA	NA	NA	NA	NA	NA	2
O14497	AT-rich interactive domain-containing protein 1A	ARID1A	ENSG00000117713	6	0.08	0.26	0.32	0.75	52	NA	NA	NA	NA	NA	NA	NA	NA	NA	NA	NA	NA	1
Q9BSW2	EF-hand calcium-binding domain-containing protein 4B	CRACR2A	ENSG00000130038	NA	NA	NA	NA	NA	NA	NA	NA	NA	NA	NA	NA	7	-0.08	0.26	-0.32	0.75	65	1
Q8NCW0	Kremen protein 2	KREMEN2	NA	3	0.16	0.51	0.32	0.75	86	NA	NA	NA	NA	NA	NA	NA	NA	NA	NA	NA	NA	1
Q99536	Synaptic vesicle membrane protein VAT-1 homolog	VAT1	ENSG00000108828	3	-0.12	0.38	-0.32	0.751	76	3	0	0.21	0.01	0.992	27	19	-0.03	0.15	-0.17	0.863	36	3
Q8IZA0	Dyslexia-associated protein KIAA0319-like protein	KIAA0319L	ENSG00000142687	4	0.09	0.27	0.32	0.751	68	NA	NA	NA	NA	NA	NA	NA	NA	NA	NA	NA	NA	1
Q16665	Hypoxia-inducible factor 1-alpha	HIF1A	ENSG00000100644	3	0.18	0.56	0.32	0.751	80	NA	NA	NA	NA	NA	NA	NA	NA	NA	NA	NA	NA	1
P39687	Acidic leucine-rich nuclear phosphoprotein 32 family member A	ANP32A	ENSG00000140350	6	0.02	0.21	0.11	0.909	53	3	-0.07	0.21	-0.32	0.751	72	NA	NA	NA	NA	NA	NA	2
P54577	Tyrosine--tRNA ligase, cytoplasmic	YARS1	ENSG00000134684	NA	NA	NA	NA	NA	NA	NA	NA	NA	NA	NA	NA	8	0.11	0.35	0.32	0.751	59	1
P56278	Protein p13 MTCP-1	MTCP1	ENSG00000214827	8	0.05	0.16	0.32	0.752	25	3	-0.03	0.18	-0.18	0.859	72	NA	NA	NA	NA	NA	NA	2
Q9H477	Ribokinase	RBKS	ENSG00000171174	6	0.05	0.25	0.21	0.832	49	NA	NA	NA	NA	NA	NA	9	-0.03	0.1	-0.32	0.752	0	2
P56270	Myc-associated zinc finger protein	MAZ	ENSG00000103495	NA	NA	NA	NA	NA	NA	3	-0.06	0.18	-0.32	0.752	47	NA	NA	NA	NA	NA	NA	1
O00478	Butyrophilin subfamily 3 member A3	BTN3A3	ENSG00000111801	77	0.01	0.04	0.27	0.79	30	29	0.01	0.04	0.32	0.752	19	NA	NA	NA	NA	NA	NA	2
P13611	Versican core protein	VCAN	ENSG00000038427	NA	NA	NA	NA	NA	NA	4	0.04	0.19	0.2	0.843	39	48	-0.01	0.04	-0.32	0.753	5	2
O14975	Very long-chain acyl-CoA synthetase	SLC27A2	ENSG00000140284	3	0.18	0.57	0.31	0.753	82	NA	NA	NA	NA	NA	NA	NA	NA	NA	NA	NA	NA	1
Q9NW38	E3 ubiquitin-protein ligase FANCL	FANCL	ENSG00000115392	3	0.15	0.47	0.31	0.754	85	NA	NA	NA	NA	NA	NA	NA	NA	NA	NA	NA	NA	1
Q9C0A0	Contactin-associated protein-like 4	CNTNAP4	ENSG00000152910	NA	NA	NA	NA	NA	NA	NA	NA	NA	NA	NA	NA	7	0.09	0.29	0.31	0.754	37	1
P82980	Retinol-binding protein 5	RBP5	ENSG00000139194	9	-0.03	0.16	-0.22	0.829	0	NA	NA	NA	NA	NA	NA	18	-0.03	0.09	-0.31	0.754	0	2
Q99653	Calcineurin B homologous protein 1	CHP1	ENSG00000187446	4	0.09	0.27	0.31	0.754	53	7	0.02	0.09	0.26	0.792	48	NA	NA	NA	NA	NA	NA	2
Q9Y561	Low-density lipoprotein receptor-related protein 12	LRP12	NA	3	0.24	0.75	0.31	0.754	84	3	-0.12	0.39	-0.31	0.755	82	NA	NA	NA	NA	NA	NA	2
P12319	High affinity immunoglobulin epsilon receptor subunit alpha	FCER1A	ENSG00000179639	13	0.04	0.12	0.31	0.754	29	7	0.01	0.1	0.07	0.941	0	7	-0.01	0.18	-0.06	0.951	7	3
Q01459	Di-N-acetylchitobiase	CTBS	ENSG00000117151	NA	NA	NA	NA	NA	NA	NA	NA	NA	NA	NA	NA	43	0.01	0.05	0.31	0.754	0	1
P50440	Glycine amidinotransferase, mitochondrial	GATM	ENSG00000171766	NA	NA	NA	NA	NA	NA	6	0.03	0.1	0.31	0.754	49	NA	NA	NA	NA	NA	NA	1
Q53H47	Histone-lysine N-methyltransferase SETMAR	SETMAR	ENSG00000170364	NA	NA	NA	NA	NA	NA	NA	NA	NA	NA	NA	NA	9	0.04	0.13	0.31	0.754	25	1
Q14934	Nuclear factor of activated T-cells, cytoplasmic 4	NFATC4	ENSG00000100968|ENSG00000285485	5	0.09	0.29	0.31	0.754	56	NA	NA	NA	NA	NA	NA	NA	NA	NA	NA	NA	NA	1
P49771	Fms-related tyrosine kinase 3 ligand	FLT3LG	ENSG00000090554	5	0.12	0.37	0.31	0.755	78	NA	NA	NA	NA	NA	NA	52	0.02	0.07	0.23	0.821	3	2
P15090	Fatty acid-binding protein, adipocyte	FABP4	ENSG00000170323	4	0.09	0.28	0.31	0.755	0	NA	NA	NA	NA	NA	NA	NA	NA	NA	NA	NA	NA	1
Q9Y3A5	Ribosome maturation protein SBDS	SBDS	ENSG00000126524	3	-0.12	0.39	-0.31	0.755	79	NA	NA	NA	NA	NA	NA	NA	NA	NA	NA	NA	NA	1
Q96Q83	Alpha-ketoglutarate-dependent dioxygenase alkB homolog 3	ALKBH3	ENSG00000166199	14	0.04	0.12	0.31	0.755	0	8	0.02	0.14	0.14	0.886	72	NA	NA	NA	NA	NA	NA	2
P84101	Small EDRK-rich factor 2	SERF2	ENSG00000140264	4	0.1	0.32	0.31	0.756	70	NA	NA	NA	NA	NA	NA	NA	NA	NA	NA	NA	NA	1
Q86XI6	Protein phosphatase 1 regulatory subunit 3B	PPP1R3B	ENSG00000285343|ENSG00000173281	6	-0.06	0.18	-0.31	0.756	0	NA	NA	NA	NA	NA	NA	NA	NA	NA	NA	NA	NA	1
Q9BZR6	Reticulon-4 receptor	RTN4R	ENSG00000040608	30	0.01	0.07	0.15	0.883	0	7	0.03	0.08	0.31	0.757	0	25	-0.02	0.1	-0.19	0.847	38	3
Q9Y5E2	Protocadherin beta-7	PCDHB7	ENSG00000113212	7	0.06	0.21	0.31	0.757	39	NA	NA	NA	NA	NA	NA	NA	NA	NA	NA	NA	NA	1
P05160|P00488	Coagulation factor XIII	F13B|F13A1	ENSG00000143278|ENSG00000124491	NA	NA	NA	NA	NA	NA	13	0.02	0.06	0.31	0.758	0	NA	NA	NA	NA	NA	NA	1
Q5BIV9	Shadow of prion protein	SPRN	ENSG00000203772	13	-0.03	0.11	-0.31	0.758	19	5	-0.01	0.11	-0.13	0.899	56	NA	NA	NA	NA	NA	NA	2
Q96SU4	Oxysterol-binding protein-related protein 9	OSBPL9	ENSG00000117859	3	0.13	0.43	0.31	0.758	80	NA	NA	NA	NA	NA	NA	NA	NA	NA	NA	NA	NA	1
P08236	Beta-glucuronidase	GUSB	ENSG00000169919	52	-0.01	0.07	-0.19	0.85	20	8	0.03	0.1	0.31	0.758	0	40	0.02	0.09	0.18	0.855	21	3
Q13761	Runt-related transcription factor 3	RUNX3	ENSG00000020633	3	0.16	0.52	0.31	0.759	72	NA	NA	NA	NA	NA	NA	NA	NA	NA	NA	NA	NA	1
Q8N446	Zinc finger protein 843	ZNF843	ENSG00000176723	3	-0.16	0.53	-0.31	0.759	79	NA	NA	NA	NA	NA	NA	NA	NA	NA	NA	NA	NA	1
Q7Z4F1	Low-density lipoprotein receptor-related protein 10	LRP10	ENSG00000197324	7	0.13	0.43	0.31	0.76	79	NA	NA	NA	NA	NA	NA	NA	NA	NA	NA	NA	NA	1
Q9UHD8	Septin-9	SEPTIN9	ENSG00000184640	NA	NA	NA	NA	NA	NA	NA	NA	NA	NA	NA	NA	4	0.1	0.33	0.31	0.76	26	1
Q6UXK5	Leucine-rich repeat neuronal protein 1	LRRN1	ENSG00000175928	63	0.01	0.03	0.31	0.76	0	14	0.01	0.05	0.15	0.882	49	38	-0.01	0.05	-0.12	0.904	32	3
Q8NEZ4	Histone-lysine N-methyltransferase 2C	KMT2C	ENSG00000055609	4	-0.07	0.22	-0.31	0.76	59	NA	NA	NA	NA	NA	NA	NA	NA	NA	NA	NA	NA	1
Q9H939	Proline-serine-threonine phosphatase-interacting protein 2	PSTPIP2	ENSG00000152229	NA	NA	NA	NA	NA	NA	NA	NA	NA	NA	NA	NA	6	0.06	0.19	0.31	0.76	6	1
P35030	Trypsin-3	PRSS3	ENSG00000010438	65	0	0.05	-0.09	0.925	5	23	-0.01	0.05	-0.3	0.761	4	NA	NA	NA	NA	NA	NA	2
P20774	Mimecan	OGN	ENSG00000106809	31	0.01	0.08	0.12	0.907	27	5	-0.03	0.1	-0.3	0.761	55	31	-0.01	0.05	-0.11	0.914	9	3
Q99594	Transcriptional enhancer factor TEF-5	TEAD3	ENSG00000007866	NA	NA	NA	NA	NA	NA	3	-0.1	0.33	-0.3	0.761	86	NA	NA	NA	NA	NA	NA	1
P08865	40S ribosomal protein SA	RPSA	ENSG00000168028	3	0.18	0.6	0.3	0.761	86	NA	NA	NA	NA	NA	NA	NA	NA	NA	NA	NA	NA	1
Q69YI7	Nuclear apoptosis-inducing factor 1	NAIF1	ENSG00000171169	9	0.03	0.11	0.3	0.761	35	4	0.01	0.16	0.04	0.966	65	NA	NA	NA	NA	NA	NA	2
Q6UW10	Surfactant-associated protein 2	SFTA2	ENSG00000237814|ENSG00000225454|ENSG00000230072|ENSG00000206465|ENSG00000196260	4	0.09	0.31	0.3	0.761	71	NA	NA	NA	NA	NA	NA	NA	NA	NA	NA	NA	NA	1
P49796	Regulator of G-protein signaling 3	RGS3	ENSG00000138835	7	0.06	0.21	0.27	0.785	45	4	0.06	0.21	0.3	0.763	71	NA	NA	NA	NA	NA	NA	2
P24864	G1/S-specific cyclin-E1	CCNE1	ENSG00000105173	NA	NA	NA	NA	NA	NA	NA	NA	NA	NA	NA	NA	6	0.08	0.26	0.3	0.763	36	1
Q15735	Phosphatidylinositol 4,5-bisphosphate 5-phosphatase A	INPP5J	ENSG00000185133	NA	NA	NA	NA	NA	NA	NA	NA	NA	NA	NA	NA	5	0.19	0.65	0.3	0.763	80	1
P13942	Collagen alpha-2(XI) chain	COL11A2	ENSG00000204248|ENSG00000227801|ENSG00000235708|ENSG00000230930|ENSG00000206290	26	-0.03	0.09	-0.3	0.764	21	6	0.03	0.12	0.23	0.818	34	NA	NA	NA	NA	NA	NA	2
O00233	26S proteasome non-ATPase regulatory subunit 9	PSMD9	ENSG00000110801	3	0.09	0.29	0.3	0.764	61	NA	NA	NA	NA	NA	NA	3	-0.02	0.18	-0.09	0.926	15	2
P0DN87|P0DN86|P01215	Human Chorionic Gonadotropin	CGB7|CGB3|CGA	ENSG00000196337|ENSG00000213030|ENSG00000189052|ENSG00000104827|ENSG00000135346	NA	NA	NA	NA	NA	NA	9	0.02	0.06	0.3	0.764	0	NA	NA	NA	NA	NA	NA	1
Q8TCV5	WAP four-disulfide core domain protein 5	WFDC5	ENSG00000175121	10	0.05	0.18	0.3	0.765	43	3	-0.03	0.21	-0.15	0.878	74	NA	NA	NA	NA	NA	NA	2
Q5T1H1	Protein eyes shut homolog	EYS	ENSG00000188107	4	0.14	0.47	0.3	0.765	76	NA	NA	NA	NA	NA	NA	NA	NA	NA	NA	NA	NA	1
Q6NT46	G antigen 2A	GAGE2A	ENSG00000189064	3	-0.08	0.26	-0.3	0.765	0	NA	NA	NA	NA	NA	NA	NA	NA	NA	NA	NA	NA	1
O00481	Butyrophilin subfamily 3 member A1	BTN3A1	ENSG00000026950	8	0.06	0.2	0.3	0.765	29	NA	NA	NA	NA	NA	NA	NA	NA	NA	NA	NA	NA	1
Q08116	Regulator of G-protein signaling 1	RGS1	ENSG00000090104	4	0.08	0.28	0.3	0.765	53	3	0.08	0.27	0.28	0.777	79	NA	NA	NA	NA	NA	NA	2
Q8N142	Adenylosuccinate synthetase isozyme 1	ADSS1	ENSG00000185100	12	-0.05	0.15	-0.3	0.766	45	6	0.03	0.13	0.24	0.809	65	NA	NA	NA	NA	NA	NA	2
O60494	cubilin	CUBN	ENSG00000107611	3	0.21	0.71	0.3	0.767	91	NA	NA	NA	NA	NA	NA	NA	NA	NA	NA	NA	NA	1
P22309	UDP-glucuronosyltransferase 1-1	UGT1A1	ENSG00000241635	8	-0.04	0.14	-0.29	0.775	42	6	-0.03	0.09	-0.3	0.768	26	NA	NA	NA	NA	NA	NA	2
P23677	Inositol-trisphosphate 3-kinase A	ITPKA	ENSG00000137825	4	0.12	0.41	0.3	0.768	75	4	-0.02	0.16	-0.09	0.925	54	NA	NA	NA	NA	NA	NA	2
P0C2L3	Protein FAM163B	FAM163B	ENSG00000196990	13	0.03	0.11	0.29	0.768	0	7	-0.02	0.1	-0.18	0.854	2	NA	NA	NA	NA	NA	NA	2
Q5VXJ0	Lipase member K	LIPK	ENSG00000204021	NA	NA	NA	NA	NA	NA	3	-0.09	0.31	-0.29	0.768	79	NA	NA	NA	NA	NA	NA	1
Q96J02	E3 ubiquitin-protein ligase Itchy homolog	ITCH	ENSG00000078747	7	-0.08	0.27	-0.29	0.768	0	NA	NA	NA	NA	NA	NA	NA	NA	NA	NA	NA	NA	1
P41159	Leptin	LEP	ENSG00000174697	4	0.01	0.3	0.04	0.964	0	NA	NA	NA	NA	NA	NA	5	-0.11	0.39	-0.29	0.768	0	2
P12271	Retinaldehyde-binding protein 1	RLBP1	ENSG00000140522	4	0.11	0.36	0.29	0.769	82	NA	NA	NA	NA	NA	NA	NA	NA	NA	NA	NA	NA	1
O43312	Protein MTSS 1	MTSS1	ENSG00000170873	NA	NA	NA	NA	NA	NA	NA	NA	NA	NA	NA	NA	6	0.14	0.48	0.29	0.769	66	1
O14965	Aurora kinase A	AURKA	ENSG00000087586	6	0.04	0.18	0.21	0.836	12	5	0.07	0.22	0.29	0.769	64	NA	NA	NA	NA	NA	NA	2
Q4ZHG4	Fibronectin type III domain-containing protein 1	FNDC1	ENSG00000164694	NA	NA	NA	NA	NA	NA	NA	NA	NA	NA	NA	NA	24	-0.02	0.07	-0.29	0.77	25	1
P56851	Epididymal secretory protein E3-beta	EDDM3B	ENSG00000181552	3	0.18	0.6	0.29	0.77	81	3	0.05	0.38	0.13	0.898	82	NA	NA	NA	NA	NA	NA	2
P08575	Receptor-type tyrosine-protein phosphatase C	PTPRC	ENSG00000081237	NA	NA	NA	NA	NA	NA	NA	NA	NA	NA	NA	NA	20	-0.03	0.12	-0.29	0.77	41	1
O43623	Zinc finger protein SNAI2	SNAI2	ENSG00000019549	3	0.15	0.51	0.29	0.77	85	NA	NA	NA	NA	NA	NA	NA	NA	NA	NA	NA	NA	1
P53816	HRAS-like suppressor 3	PLAAT3	ENSG00000176485	3	0.17	0.57	0.29	0.77	79	NA	NA	NA	NA	NA	NA	NA	NA	NA	NA	NA	NA	1
P20851	C4b-binding protein beta chain	C4BPB	ENSG00000123843	NA	NA	NA	NA	NA	NA	NA	NA	NA	NA	NA	NA	32	-0.03	0.1	-0.29	0.771	44	1
O95684	FGFR1 oncogene partner	CEP43	ENSG00000213066	NA	NA	NA	NA	NA	NA	NA	NA	NA	NA	NA	NA	8	-0.11	0.37	-0.29	0.771	69	1
Q8N159	N-acetylglutamate synthase, mitochondrial	NAGS	ENSG00000161653	4	0.1	0.34	0.29	0.771	69	NA	NA	NA	NA	NA	NA	NA	NA	NA	NA	NA	NA	1
Q9BYN0	Sulfiredoxin-1	SRXN1	ENSG00000271303	11	-0.03	0.11	-0.29	0.771	14	NA	NA	NA	NA	NA	NA	NA	NA	NA	NA	NA	NA	1
Q9UGV2	Protein NDRG3	NDRG3	ENSG00000101079	5	0.13	0.45	0.29	0.772	69	4	-0.01	0.18	-0.04	0.969	44	NA	NA	NA	NA	NA	NA	2
Q9H3M0	Potassium voltage-gated channel subfamily F member 1	KCNF1	ENSG00000162975	NA	NA	NA	NA	NA	NA	5	-0.06	0.19	-0.29	0.772	37	NA	NA	NA	NA	NA	NA	1
O94992	Protein HEXIM1	HEXIM1	ENSG00000186834	NA	NA	NA	NA	NA	NA	NA	NA	NA	NA	NA	NA	15	0.06	0.19	0.29	0.772	40	1
P55087	Aquaporin-4	AQP4	ENSG00000171885	5	0.09	0.3	0.29	0.772	56	NA	NA	NA	NA	NA	NA	NA	NA	NA	NA	NA	NA	1
Q96N21	AP-4 complex accessory subunit tepsin	TEPSIN	ENSG00000167302	5	-0.12	0.4	-0.29	0.772	58	NA	NA	NA	NA	NA	NA	NA	NA	NA	NA	NA	NA	1
Q6X4U4	Sclerostin domain-containing protein 1	SOSTDC1	ENSG00000171243	NA	NA	NA	NA	NA	NA	3	0.07	0.23	0.29	0.772	65	NA	NA	NA	NA	NA	NA	1
P02743	Serum amyloid P-component	APCS	ENSG00000132703	12	-0.03	0.15	-0.2	0.843	36	4	0.07	0.25	0.29	0.773	82	11	-0.03	0.17	-0.19	0.848	49	3
Q9BYW2	Histone-lysine N-methyltransferase SETD2	SETD2	ENSG00000181555	NA	NA	NA	NA	NA	NA	3	-0.07	0.26	-0.29	0.773	75	NA	NA	NA	NA	NA	NA	1
Q96L08	Sushi domain-containing protein 3	SUSD3	ENSG00000157303	NA	NA	NA	NA	NA	NA	3	0.07	0.24	0.29	0.773	62	NA	NA	NA	NA	NA	NA	1
O60447	Ecotropic viral integration site 5 protein homolog	EVI5	ENSG00000067208	NA	NA	NA	NA	NA	NA	NA	NA	NA	NA	NA	NA	7	-0.09	0.32	-0.29	0.774	67	1
Q92743	Serine protease HTRA1	HTRA1	ENSG00000166033	8	-0.06	0.22	-0.29	0.774	24	NA	NA	NA	NA	NA	NA	NA	NA	NA	NA	NA	NA	1
Q6UXG3	CMRF35-like molecule 9	CD300LG	ENSG00000161649	NA	NA	NA	NA	NA	NA	NA	NA	NA	NA	NA	NA	33	-0.03	0.1	-0.29	0.774	28	1
O75695	Protein XRP2	RP2	ENSG00000102218	NA	NA	NA	NA	NA	NA	NA	NA	NA	NA	NA	NA	4	-0.1	0.33	-0.29	0.775	53	1
Q9UKQ9	Kallikrein-9	KLK9	ENSG00000213022	4	0.08	0.29	0.29	0.775	50	NA	NA	NA	NA	NA	NA	NA	NA	NA	NA	NA	NA	1
Q9NZC7	WW domain-containing oxidoreductase	WWOX	ENSG00000186153	NA	NA	NA	NA	NA	NA	6	0.03	0.1	0.29	0.775	18	NA	NA	NA	NA	NA	NA	1
A6NHS7	MANSC domain-containing protein 4	MANSC4	ENSG00000205693	27	0.01	0.06	0.16	0.87	1	6	0	0.06	0.08	0.938	28	36	0.01	0.04	0.29	0.775	0	3
P0DJI9	Serum amyloid A-2 protein	SAA2	ENSG00000134339	30	0.01	0.07	0.12	0.905	8	8	-0.02	0.07	-0.29	0.775	0	NA	NA	NA	NA	NA	NA	2
Q9UHF1	Epidermal growth factor-like protein 7	EGFL7	ENSG00000172889	NA	NA	NA	NA	NA	NA	NA	NA	NA	NA	NA	NA	39	-0.03	0.1	-0.28	0.776	22	1
Q9UBX8	Beta-1,4-galactosyltransferase 6	B4GALT6	ENSG00000118276	54	-0.01	0.05	-0.28	0.776	8	8	0.02	0.08	0.22	0.827	23	NA	NA	NA	NA	NA	NA	2
P22102	Trifunctional purine biosynthetic protein adenosine-3	GART	ENSG00000159131	NA	NA	NA	NA	NA	NA	NA	NA	NA	NA	NA	NA	3	0.08	0.27	0.28	0.777	0	1
O95150	Tumor necrosis factor ligand superfamily member 15	TNFSF15	ENSG00000181634	NA	NA	NA	NA	NA	NA	3	-0.08	0.29	-0.28	0.777	83	NA	NA	NA	NA	NA	NA	1
Q96A00	Protein phosphatase 1 regulatory subunit 14A	PPP1R14A	ENSG00000167641	4	-0.1	0.36	-0.28	0.777	83	4	0.02	0.2	0.12	0.906	86	11	-0.05	0.19	-0.24	0.808	52	3
O75882	Attractin	ATRN	ENSG00000088812	24	-0.02	0.07	-0.25	0.806	4	8	0.02	0.07	0.28	0.777	0	NA	NA	NA	NA	NA	NA	2
P09769	Tyrosine-protein kinase Fgr	FGR	ENSG00000000938	4	-0.03	0.19	-0.14	0.891	0	4	0.04	0.13	0.28	0.777	56	4	0.01	0.29	0.02	0.982	23	3
Q9H665	IGF-like family receptor 1	IGFLR1	ENSG00000126246	26	-0.02	0.08	-0.28	0.777	51	7	0	0.11	0.04	0.97	69	NA	NA	NA	NA	NA	NA	2
P04278	Sex hormone-binding globulin	SHBG	ENSG00000129214	14	-0.04	0.13	-0.28	0.777	0	5	0.02	0.18	0.09	0.926	49	27	0.02	0.09	0.2	0.845	0	3
P15586	N-acetylglucosamine-6-sulfatase	GNS	ENSG00000135677	7	-0.01	0.38	-0.04	0.972	85	5	0.12	0.42	0.28	0.777	90	NA	NA	NA	NA	NA	NA	2
Q86XE5	4-hydroxy-2-oxoglutarate aldolase, mitochondrial	HOGA1	ENSG00000241935	5	0.07	0.26	0.28	0.778	54	NA	NA	NA	NA	NA	NA	NA	NA	NA	NA	NA	NA	1
P55036	26S proteasome non-ATPase regulatory subunit 4	PSMD4	ENSG00000159352	3	-0.18	0.64	-0.28	0.778	79	NA	NA	NA	NA	NA	NA	NA	NA	NA	NA	NA	NA	1
Q2I0M5	R-spondin-4	RSPO4	ENSG00000101282	7	-0.08	0.31	-0.27	0.788	57	5	0.06	0.23	0.28	0.778	59	NA	NA	NA	NA	NA	NA	2
P26583	High mobility group protein B2	HMGB2	ENSG00000164104	NA	NA	NA	NA	NA	NA	3	0.06	0.22	0.28	0.779	66	NA	NA	NA	NA	NA	NA	1
Q9UBP6	tRNA (guanine-N(7)-)-methyltransferase	METTL1	ENSG00000037897	12	0.03	0.16	0.15	0.878	32	8	0.03	0.12	0.28	0.779	48	NA	NA	NA	NA	NA	NA	2
P00326	Alcohol dehydrogenase 1C	ADH1C	ENSG00000248144	5	-0.04	0.16	-0.28	0.779	0	NA	NA	NA	NA	NA	NA	NA	NA	NA	NA	NA	NA	1
P11387	DNA topoisomerase 1	TOP1	ENSG00000198900	3	-0.1	0.35	-0.28	0.779	60	NA	NA	NA	NA	NA	NA	26	-0.01	0.04	-0.14	0.889	19	2
O60662	Kelch-like protein 41	KLHL41	ENSG00000239474	NA	NA	NA	NA	NA	NA	NA	NA	NA	NA	NA	NA	3	-0.25	0.88	-0.28	0.779	86	1
Q9UGB7	Inositol oxygenase	MIOX	ENSG00000100253	6	0.03	0.1	0.28	0.779	0	NA	NA	NA	NA	NA	NA	NA	NA	NA	NA	NA	NA	1
Q9H257	Caspase recruitment domain-containing protein 9	CARD9	ENSG00000187796	4	0.07	0.26	0.28	0.781	68	NA	NA	NA	NA	NA	NA	NA	NA	NA	NA	NA	NA	1
O14683	Tumor protein p53-inducible protein 11	TP53I11	ENSG00000175274	30	-0.02	0.08	-0.28	0.782	4	13	0.02	0.07	0.21	0.834	20	NA	NA	NA	NA	NA	NA	2
P27695	APEX nuclease	APEX1	ENSG00000100823	NA	NA	NA	NA	NA	NA	NA	NA	NA	NA	NA	NA	9	0.03	0.09	0.28	0.782	0	1
P04632	Calpain small subunit 1	CAPNS1	ENSG00000126247	12	0.01	0.12	0.08	0.935	14	5	-0.03	0.11	-0.28	0.782	22	NA	NA	NA	NA	NA	NA	2
Q9NPB1	5'(3')-deoxyribonucleotidase, mitochondrial	NT5M	ENSG00000205309	NA	NA	NA	NA	NA	NA	4	0.04	0.13	0.28	0.782	0	NA	NA	NA	NA	NA	NA	1
Q99958	Forkhead box protein C2	FOXC2	ENSG00000176692	NA	NA	NA	NA	NA	NA	4	0.06	0.21	0.28	0.782	0	NA	NA	NA	NA	NA	NA	1
Q6UXX9	R-spondin-2	RSPO2	ENSG00000147655	4	0.13	0.46	0.28	0.783	72	NA	NA	NA	NA	NA	NA	NA	NA	NA	NA	NA	NA	1
Q9BUZ4	TNF receptor-associated factor 4	TRAF4	ENSG00000076604	3	0.12	0.42	0.28	0.783	74	NA	NA	NA	NA	NA	NA	NA	NA	NA	NA	NA	NA	1
P35520	Cystathionine beta-synthase	CBS	ENSG00000160200	NA	NA	NA	NA	NA	NA	NA	NA	NA	NA	NA	NA	8	-0.05	0.2	-0.28	0.783	0	1
P48643	T-complex protein 1 subunit epsilon	CCT5	ENSG00000150753	NA	NA	NA	NA	NA	NA	NA	NA	NA	NA	NA	NA	3	-0.25	0.91	-0.28	0.783	87	1
P52565	Rho GDP-dissociation inhibitor 1	ARHGDIA	ENSG00000141522	4	0.1	0.37	0.27	0.784	71	NA	NA	NA	NA	NA	NA	NA	NA	NA	NA	NA	NA	1
Q6NXT1	Ankyrin repeat domain-containing protein 54	ANKRD54	ENSG00000100124	4	0.09	0.31	0.27	0.784	74	NA	NA	NA	NA	NA	NA	NA	NA	NA	NA	NA	NA	1
P11465	Pregnancy-specific beta-1-glycoprotein 2	PSG2	ENSG00000242221	7	0.05	0.19	0.27	0.784	33	NA	NA	NA	NA	NA	NA	NA	NA	NA	NA	NA	NA	1
Q92506	Estradiol 17-beta-dehydrogenase 8	HSD17B8	ENSG00000228712|ENSG00000204228|ENSG00000225312|ENSG00000112474|ENSG00000232357|ENSG00000228357	7	0.03	0.21	0.15	0.88	19	3	0.13	0.48	0.27	0.785	93	NA	NA	NA	NA	NA	NA	2
P43378	Tyrosine-protein phosphatase non-receptor type 9	PTPN9	ENSG00000169410	3	0.13	0.47	0.27	0.785	76	NA	NA	NA	NA	NA	NA	NA	NA	NA	NA	NA	NA	1
Q15025	TNFAIP3-interacting protein 1	TNIP1	ENSG00000145901	NA	NA	NA	NA	NA	NA	NA	NA	NA	NA	NA	NA	5	0.13	0.49	0.27	0.785	75	1
P35052	Glypican-1 [Cleaved into: Secreted glypican-1]	GPC1	ENSG00000063660	36	0	0.06	0.07	0.946	0	5	-0.03	0.12	-0.27	0.785	62	46	0	0.07	0.01	0.99	0	3
P14635	G2/mitotic-specific cyclin-B1	CCNB1	ENSG00000134057	4	0.09	0.34	0.27	0.786	68	NA	NA	NA	NA	NA	NA	NA	NA	NA	NA	NA	NA	1
P42701	Interleukin-12 receptor subunit beta-1	IL12RB1	ENSG00000096996	6	-0.08	0.29	-0.27	0.786	68	NA	NA	NA	NA	NA	NA	18	-0.01	0.07	-0.23	0.821	5	2
Q8NI22	Multiple coagulation factor deficiency protein 2	MCFD2	ENSG00000180398	NA	NA	NA	NA	NA	NA	NA	NA	NA	NA	NA	NA	10	0.05	0.19	0.27	0.786	39	1
O95271	Tankyrase-1	TNKS	ENSG00000173273	4	0.12	0.44	0.27	0.786	61	NA	NA	NA	NA	NA	NA	NA	NA	NA	NA	NA	NA	1
Q07021	Complement component 1 Q subcomponent-binding protein, mitochondrial	C1QBP	ENSG00000108561	10	0.01	0.18	0.05	0.961	17	4	0.07	0.25	0.27	0.787	72	NA	NA	NA	NA	NA	NA	2
Q11201	CMP-N-acetylneuraminate-beta-galactosamide-alpha-2,3-sialyltransferase 1	ST3GAL1	ENSG00000008513	12	-0.01	0.18	-0.05	0.96	66	7	-0.06	0.21	-0.27	0.787	76	14	0.03	0.16	0.18	0.856	68	3
Q16875	6-phosphofructo-2-kinase/fructose-2,6-bisphosphatase 3	PFKFB3	ENSG00000170525	9	0.02	0.16	0.1	0.922	29	7	0.03	0.12	0.27	0.787	23	NA	NA	NA	NA	NA	NA	2
Q8N912	Nutritionally-regulated adipose and cardiac enriched protein homolog	NRAC	ENSG00000274126|ENSG00000184601	10	0.01	0.18	0.05	0.962	37	8	-0.02	0.09	-0.27	0.788	39	NA	NA	NA	NA	NA	NA	2
Q92835	Phosphatidylinositol 3,4,5-trisphosphate 5-phosphatase 1	INPP5D	ENSG00000168918	NA	NA	NA	NA	NA	NA	NA	NA	NA	NA	NA	NA	5	0.05	0.2	0.27	0.789	3	1
Q92922	SWI/SNF complex subunit SMARCC1	SMARCC1	ENSG00000173473	11	0.04	0.16	0.27	0.789	29	5	-0.02	0.15	-0.11	0.909	55	NA	NA	NA	NA	NA	NA	2
P43026	Growth/differentiation factor 5	GDF5	ENSG00000125965	5	0	0.2	0.01	0.993	47	4	-0.07	0.25	-0.27	0.789	52	NA	NA	NA	NA	NA	NA	2
Q8WWF3	Serine-rich single-pass membrane protein 1	SSMEM1	ENSG00000165120	4	0.06	0.39	0.14	0.888	59	4	0.09	0.35	0.27	0.789	80	NA	NA	NA	NA	NA	NA	2
Q9BWE0	Replication initiator 1	REPIN1	ENSG00000214022	4	0.09	0.35	0.27	0.789	76	NA	NA	NA	NA	NA	NA	NA	NA	NA	NA	NA	NA	1
Q86VW0	SEC14 domain and spectrin repeat-containing protein 1	SESTD1	ENSG00000187231	NA	NA	NA	NA	NA	NA	NA	NA	NA	NA	NA	NA	4	-0.09	0.33	-0.27	0.79	60	1
Q7Z4H3	5'-deoxynucleotidase HDDC2	HDDC2	ENSG00000111906	NA	NA	NA	NA	NA	NA	NA	NA	NA	NA	NA	NA	15	0.01	0.05	0.27	0.79	30	1
Q8N350	Protein Dos	CBARP	ENSG00000099625	3	-0.1	0.38	-0.27	0.79	69	NA	NA	NA	NA	NA	NA	NA	NA	NA	NA	NA	NA	1
Q8NHP8	Putative phospholipase B-like 2	PLBD2	ENSG00000151176	5	0.07	0.26	0.27	0.79	59	NA	NA	NA	NA	NA	NA	NA	NA	NA	NA	NA	NA	1
P10600	Transforming growth factor beta-3	TGFB3	ENSG00000119699	5	0.12	0.45	0.27	0.79	74	4	-0.01	0.22	-0.03	0.979	39	NA	NA	NA	NA	NA	NA	2
P43220	Glucagon-like peptide 1 receptor:Extracellular domain	GLP1R	ENSG00000112164	4	0.1	0.38	0.27	0.79	68	NA	NA	NA	NA	NA	NA	NA	NA	NA	NA	NA	NA	1
P50479	PDZ and LIM domain protein 4	PDLIM4	ENSG00000131435	NA	NA	NA	NA	NA	NA	3	0.03	0.1	0.27	0.79	37	NA	NA	NA	NA	NA	NA	1
P23434	Glycine cleavage system H protein, mitochondrial	GCSH	ENSG00000140905	NA	NA	NA	NA	NA	NA	4	0.06	0.24	0.27	0.79	56	NA	NA	NA	NA	NA	NA	1
Q8IU54	Interferon lambda-1	IFNL1	ENSG00000182393	NA	NA	NA	NA	NA	NA	NA	NA	NA	NA	NA	NA	11	-0.05	0.18	-0.27	0.791	16	1
O15079	Syntaphilin	SNPH	ENSG00000101298	5	0.13	0.48	0.26	0.793	72	9	0.02	0.13	0.14	0.891	35	NA	NA	NA	NA	NA	NA	2
P11473	Vitamin D3 receptor	VDR	ENSG00000111424	7	0.02	0.22	0.07	0.943	56	4	-0.06	0.24	-0.26	0.793	75	NA	NA	NA	NA	NA	NA	2
Q9UIM3	FK506-binding protein-like	FKBPL	ENSG00000204315	NA	NA	NA	NA	NA	NA	NA	NA	NA	NA	NA	NA	8	0.09	0.35	0.26	0.794	48	1
P63146	Ubiquitin-conjugating enzyme E2 B	UBE2B	ENSG00000119048	3	0.16	0.6	0.26	0.794	83	NA	NA	NA	NA	NA	NA	NA	NA	NA	NA	NA	NA	1
Q86SF2	N-acetylgalactosaminyltransferase 7	GALNT7	ENSG00000109586	NA	NA	NA	NA	NA	NA	NA	NA	NA	NA	NA	NA	19	-0.02	0.09	-0.26	0.794	0	1
Q9Y279	V-set and immunoglobulin domain-containing protein 4	VSIG4	ENSG00000155659	NA	NA	NA	NA	NA	NA	NA	NA	NA	NA	NA	NA	17	-0.04	0.17	-0.26	0.795	0	1
O75976	Carboxypeptidase D	CPD	ENSG00000108582	5	0.06	0.25	0.26	0.795	58	NA	NA	NA	NA	NA	NA	NA	NA	NA	NA	NA	NA	1
P27361	Mitogen-activated protein kinase 3	MAPK3	ENSG00000102882	5	-0.04	0.14	-0.26	0.795	0	4	-0.02	0.11	-0.16	0.873	56	NA	NA	NA	NA	NA	NA	2
P58107	Epiplakin	EPPK1	ENSG00000261150	NA	NA	NA	NA	NA	NA	NA	NA	NA	NA	NA	NA	36	0.02	0.06	0.26	0.795	8	1
Q86T26	Transmembrane protease serine 11B	TMPRSS11B	ENSG00000185873	6	0.07	0.26	0.26	0.795	47	NA	NA	NA	NA	NA	NA	NA	NA	NA	NA	NA	NA	1
Q9Y243	RAC-gamma serine/threonine-protein kinase	AKT3	ENSG00000117020	NA	NA	NA	NA	NA	NA	NA	NA	NA	NA	NA	NA	4	0.13	0.49	0.26	0.796	64	1
Q15375	Ephrin type-A receptor 7	EPHA7	ENSG00000135333	5	0.07	0.25	0.26	0.796	54	NA	NA	NA	NA	NA	NA	NA	NA	NA	NA	NA	NA	1
Q5JSP0	FYVE, RhoGEF and PH domain-containing protein 3	FGD3	ENSG00000127084	NA	NA	NA	NA	NA	NA	NA	NA	NA	NA	NA	NA	4	-0.2	0.79	-0.26	0.796	84	1
O95704	Amyloid beta A4 precursor protein-binding family B member 3:Phosphotyrosine Interaction Domain 1,Isoform II	APBB3	ENSG00000113108	4	0.11	0.44	0.26	0.796	65	NA	NA	NA	NA	NA	NA	NA	NA	NA	NA	NA	NA	1
Q7Z3D4	LysM and putative peptidoglycan-binding domain-containing protein 3	LYSMD3	ENSG00000176018	NA	NA	NA	NA	NA	NA	NA	NA	NA	NA	NA	NA	4	0.09	0.35	0.26	0.797	51	1
Q9Y4G8	Rap guanine nucleotide exchange factor 2	RAPGEF2	ENSG00000109756	NA	NA	NA	NA	NA	NA	NA	NA	NA	NA	NA	NA	4	-0.16	0.61	-0.26	0.797	76	1
P34949	Mannose-6-phosphate isomerase	MPI	ENSG00000178802	NA	NA	NA	NA	NA	NA	NA	NA	NA	NA	NA	NA	15	0.04	0.15	0.26	0.797	35	1
A6BM72	Multiple epidermal growth factor-like domains protein 11	MEGF11	ENSG00000157890	NA	NA	NA	NA	NA	NA	NA	NA	NA	NA	NA	NA	6	-0.05	0.21	-0.26	0.797	49	1
Q15067	Peroxisomal acyl-coenzyme A oxidase 1	ACOX1	ENSG00000161533	NA	NA	NA	NA	NA	NA	NA	NA	NA	NA	NA	NA	3	0.15	0.6	0.26	0.797	82	1
O14641	Segment polarity protein dishevelled homolog DVL-2	DVL2	ENSG00000004975	11	0.03	0.1	0.26	0.798	17	3	0.03	0.14	0.25	0.8	83	NA	NA	NA	NA	NA	NA	2
P29350	Tyrosine-protein phosphatase non-receptor type 6	PTPN6	ENSG00000111679	NA	NA	NA	NA	NA	NA	NA	NA	NA	NA	NA	NA	6	-0.12	0.45	-0.26	0.798	69	1
Q96PL5	Erythroid membrane-associated protein	ERMAP	ENSG00000164010	5	-0.04	0.16	-0.24	0.812	24	3	0.01	0.12	0.06	0.953	48	33	0.02	0.06	0.26	0.798	25	3
Q96D15	Reticulocalbin-3	RCN3	ENSG00000142552	6	0.05	0.2	0.26	0.798	46	NA	NA	NA	NA	NA	NA	NA	NA	NA	NA	NA	NA	1
Q9Y287	Integral membrane protein 2B	ITM2B	ENSG00000136156	28	-0.03	0.1	-0.26	0.798	38	11	-0.01	0.09	-0.11	0.916	22	NA	NA	NA	NA	NA	NA	2
Q8TDQ1	CMRF35-like molecule 1	CD300LF	ENSG00000186074	4	0.11	0.44	0.26	0.799	74	NA	NA	NA	NA	NA	NA	39	0	0.04	0.02	0.982	21	2
Q92956	Tumor necrosis factor receptor superfamily member 14	TNFRSF14	ENSG00000157873	NA	NA	NA	NA	NA	NA	NA	NA	NA	NA	NA	NA	9	-0.05	0.21	-0.25	0.799	18	1
Q99747	Gamma-soluble NSF attachment protein	NAPG	ENSG00000134265	4	0.09	0.37	0.25	0.799	53	NA	NA	NA	NA	NA	NA	NA	NA	NA	NA	NA	NA	1
Q30KQ4	Beta-defensin 116	DEFB116	ENSG00000215545	3	0.19	0.76	0.25	0.799	93	NA	NA	NA	NA	NA	NA	NA	NA	NA	NA	NA	NA	1
Q9UBT2	SUMO-activating enzyme subunit 2	UBA2	ENSG00000126261	10	0.03	0.13	0.25	0.8	32	NA	NA	NA	NA	NA	NA	NA	NA	NA	NA	NA	NA	1
O43251	RNA binding protein fox-1 homolog 2	RBFOX2	ENSG00000277564|ENSG00000100320	NA	NA	NA	NA	NA	NA	3	0.06	0.23	0.25	0.801	62	NA	NA	NA	NA	NA	NA	1
Q8N9I0	Synaptotagmin-2	SYT2	ENSG00000143858	4	0.09	0.37	0.25	0.801	68	NA	NA	NA	NA	NA	NA	NA	NA	NA	NA	NA	NA	1
Q9HB90	Ras-related GTP-binding protein C	RRAGC	ENSG00000116954	NA	NA	NA	NA	NA	NA	3	0.07	0.29	0.25	0.801	71	NA	NA	NA	NA	NA	NA	1
Q8TF64	PDZ domain-containing protein GIPC3	GIPC3	ENSG00000179855	NA	NA	NA	NA	NA	NA	NA	NA	NA	NA	NA	NA	10	0.04	0.18	0.25	0.802	61	1
P46531	Neurogenic locus notch homolog protein 1	NOTCH1	ENSG00000148400	13	-0.02	0.1	-0.25	0.802	0	5	0.01	0.15	0.06	0.95	52	20	-0.01	0.1	-0.07	0.942	24	3
Q03169	Tumor necrosis factor alpha-induced protein 2	TNFAIP2	ENSG00000185215	NA	NA	NA	NA	NA	NA	NA	NA	NA	NA	NA	NA	6	0.1	0.41	0.25	0.802	65	1
Q9H4A4	Aminopeptidase B	RNPEP	ENSG00000176393	25	0	0.08	0.01	0.989	0	8	-0.02	0.1	-0.25	0.802	28	NA	NA	NA	NA	NA	NA	2
Q8NI17	Interleukin-31 receptor subunit alpha	IL31RA	ENSG00000164509	3	0.13	0.52	0.25	0.802	83	NA	NA	NA	NA	NA	NA	30	-0.01	0.05	-0.16	0.872	12	2
Q8N6M0	Deubiquitinase OTUD6B	OTUD6B	ENSG00000155100	NA	NA	NA	NA	NA	NA	NA	NA	NA	NA	NA	NA	7	0.1	0.41	0.25	0.802	64	1
Q9Y508	E3 ubiquitin-protein ligase RNF114	RNF114	ENSG00000124226	3	0.13	0.52	0.25	0.802	83	NA	NA	NA	NA	NA	NA	NA	NA	NA	NA	NA	NA	1
Q99795	Cell surface A33 antigen	GPA33	ENSG00000143167	NA	NA	NA	NA	NA	NA	NA	NA	NA	NA	NA	NA	41	-0.02	0.09	-0.25	0.804	38	1
Q13418	Integrin-linked protein kinase	ILK	ENSG00000166333	4	-0.05	0.19	-0.25	0.805	46	NA	NA	NA	NA	NA	NA	NA	NA	NA	NA	NA	NA	1
Q9UKP6	Urotensin-2 receptor	UTS2R	ENSG00000181408	3	-0.14	0.59	-0.25	0.805	83	NA	NA	NA	NA	NA	NA	NA	NA	NA	NA	NA	NA	1
P20963	T-cell surface glycoprotein CD3 zeta chain	CD247	ENSG00000198821	3	0.14	0.56	0.25	0.805	83	NA	NA	NA	NA	NA	NA	NA	NA	NA	NA	NA	NA	1
Q9NPB3	Calcium-binding protein 2	CABP2	ENSG00000167791	NA	NA	NA	NA	NA	NA	NA	NA	NA	NA	NA	NA	7	0.04	0.17	0.25	0.806	7	1
Q9ULK0	Glutamate receptor ionotropic, delta-1	GRID1	ENSG00000182771	5	0.08	0.31	0.25	0.806	57	NA	NA	NA	NA	NA	NA	NA	NA	NA	NA	NA	NA	1
O43791	Speckle-type POZ protein	SPOP	ENSG00000121067	3	0.12	0.47	0.25	0.806	84	NA	NA	NA	NA	NA	NA	NA	NA	NA	NA	NA	NA	1
P07332	Tyrosine-protein kinase Fes/Fps	FES	ENSG00000182511	NA	NA	NA	NA	NA	NA	NA	NA	NA	NA	NA	NA	3	0.06	0.25	0.24	0.806	0	1
P04439	HLA class I histocompatibility antigen, A alpha chain	HLA-A	ENSG00000206503	NA	NA	NA	NA	NA	NA	NA	NA	NA	NA	NA	NA	45	0.01	0.03	0.24	0.807	18	1
O77932	Decapping and exoribonuclease protein	DXO	ENSG00000204348	NA	NA	NA	NA	NA	NA	NA	NA	NA	NA	NA	NA	17	-0.03	0.12	-0.24	0.807	46	1
Q96S42	Nodal homolog	NODAL	ENSG00000156574	5	0.09	0.38	0.24	0.807	58	NA	NA	NA	NA	NA	NA	NA	NA	NA	NA	NA	NA	1
P09603	Macrophage colony-stimulating factor 1	CSF1	ENSG00000184371	NA	NA	NA	NA	NA	NA	NA	NA	NA	NA	NA	NA	17	-0.03	0.13	-0.24	0.807	5	1
Q01449	Myosin regulatory light chain 2, atrial isoform	MYL7	ENSG00000106631	55	0.01	0.04	0.24	0.807	10	15	0	0.03	-0.04	0.971	17	NA	NA	NA	NA	NA	NA	2
Q9P2J2	Protein turtle homolog A	IGSF9	ENSG00000085552	NA	NA	NA	NA	NA	NA	NA	NA	NA	NA	NA	NA	15	-0.04	0.15	-0.24	0.807	61	1
P50570	Dynamin-2	DNM2	ENSG00000079805	3	-0.12	0.5	-0.24	0.808	0	NA	NA	NA	NA	NA	NA	NA	NA	NA	NA	NA	NA	1
O75829	Leukocyte cell-derived chemotaxin 1	CNMD	ENSG00000136110	13	-0.01	0.14	-0.1	0.922	4	5	0.03	0.12	0.24	0.809	52	NA	NA	NA	NA	NA	NA	2
P29597	Non-receptor tyrosine-protein kinase TYK2	TYK2	ENSG00000105397	NA	NA	NA	NA	NA	NA	5	0.06	0.23	0.24	0.809	56	NA	NA	NA	NA	NA	NA	1
O95817	BAG family molecular chaperone regulator 3	BAG3	ENSG00000151929	6	0.05	0.22	0.24	0.81	45	NA	NA	NA	NA	NA	NA	7	-0.09	0.38	-0.24	0.81	75	2
P10145	Interleukin-8	CXCL8	ENSG00000169429	7	0	0.2	0.02	0.988	18	NA	NA	NA	NA	NA	NA	18	-0.03	0.13	-0.24	0.81	4	2
Q9UKP5	A disintegrin and metalloproteinase with thrombospondin motifs 6	ADAMTS6	ENSG00000049192	3	-0.11	0.45	-0.24	0.81	75	NA	NA	NA	NA	NA	NA	NA	NA	NA	NA	NA	NA	1
Q9Y617	Phosphoserine aminotransferase	PSAT1	ENSG00000135069	3	0.06	0.25	0.24	0.81	37	NA	NA	NA	NA	NA	NA	NA	NA	NA	NA	NA	NA	1
Q12836	Zona pellucida sperm-binding protein 4	ZP4	ENSG00000116996	5	0.06	0.27	0.24	0.81	50	NA	NA	NA	NA	NA	NA	NA	NA	NA	NA	NA	NA	1
P52790	Hexokinase-3	HK3	ENSG00000160883	12	0.03	0.13	0.23	0.821	30	8	-0.02	0.1	-0.24	0.811	32	NA	NA	NA	NA	NA	NA	2
P05112	Interleukin-4	IL4	ENSG00000113520	3	0.14	0.59	0.24	0.811	83	NA	NA	NA	NA	NA	NA	NA	NA	NA	NA	NA	NA	1
Q15366	Poly(rC)-binding protein 2	PCBP2	ENSG00000197111	NA	NA	NA	NA	NA	NA	NA	NA	NA	NA	NA	NA	10	-0.09	0.36	-0.24	0.812	60	1
Q9BSL1	Ubiquitin-associated domain-containing protein 1	UBAC1	ENSG00000130560	NA	NA	NA	NA	NA	NA	NA	NA	NA	NA	NA	NA	5	-0.07	0.3	-0.24	0.812	10	1
P41208	Centrin-2	CETN2	ENSG00000147400	4	0.09	0.37	0.24	0.813	72	NA	NA	NA	NA	NA	NA	6	-0.03	0.34	-0.08	0.934	60	2
P51884	Lumican	LUM	ENSG00000139329	17	-0.03	0.11	-0.24	0.813	0	7	-0.01	0.14	-0.04	0.965	46	NA	NA	NA	NA	NA	NA	2
P80188	Neutrophil gelatinase-associated lipocalin	LCN2	ENSG00000148346	21	0.03	0.13	0.24	0.814	0	11	-0.01	0.14	-0.05	0.961	38	30	-0.01	0.11	-0.1	0.923	0	3
P51114	Fragile X mental retardation syndrome-related protein 1	FXR1	ENSG00000114416	6	0.08	0.33	0.24	0.814	62	NA	NA	NA	NA	NA	NA	NA	NA	NA	NA	NA	NA	1
O95229	ZW10 interactor	ZWINT	ENSG00000122952	6	-0.05	0.22	-0.23	0.815	61	NA	NA	NA	NA	NA	NA	NA	NA	NA	NA	NA	NA	1
Q9H422	Homeodomain-interacting protein kinase 3	HIPK3	ENSG00000110422	NA	NA	NA	NA	NA	NA	4	0.08	0.33	0.23	0.815	77	NA	NA	NA	NA	NA	NA	1
P78417	Glutathione S-transferase omega-1	GSTO1	ENSG00000148834	70	0	0.03	-0.1	0.919	0	18	0.01	0.03	0.23	0.815	0	NA	NA	NA	NA	NA	NA	2
Q9H0U9	Testis-specific Y-encoded-like protein 1	TSPYL1	ENSG00000189241	NA	NA	NA	NA	NA	NA	NA	NA	NA	NA	NA	NA	5	0.07	0.29	0.23	0.816	44	1
P01213	Dynorphin A (1-17)	PDYN	ENSG00000101327	6	0.04	0.24	0.17	0.868	62	4	-0.02	0.11	-0.23	0.816	0	NA	NA	NA	NA	NA	NA	2
P0CAP1	Myocardial zonula adherens protein	MYZAP	ENSG00000263155	7	0.03	0.35	0.08	0.94	72	3	0.05	0.2	0.23	0.817	58	NA	NA	NA	NA	NA	NA	2
P21781	Fibroblast growth factor 7	FGF7	ENSG00000140285	3	0.14	0.6	0.23	0.817	76	NA	NA	NA	NA	NA	NA	NA	NA	NA	NA	NA	NA	1
Q6XQN6	Nicotinate phosphoribosyltransferase	NAPRT	ENSG00000147813	NA	NA	NA	NA	NA	NA	NA	NA	NA	NA	NA	NA	8	0.04	0.17	0.23	0.817	72	1
P29466	Caspase-1	CASP1	ENSG00000137752	NA	NA	NA	NA	NA	NA	NA	NA	NA	NA	NA	NA	6	-0.03	0.14	-0.23	0.817	0	1
Q96PD4	Interleukin-17F	IL17F	ENSG00000112116	4	0.05	0.37	0.15	0.884	70	NA	NA	NA	NA	NA	NA	3	-0.06	0.26	-0.23	0.817	76	2
P55201	Peregrin	BRPF1	ENSG00000156983	5	0.05	0.22	0.23	0.817	61	5	-0.02	0.16	-0.12	0.907	67	NA	NA	NA	NA	NA	NA	2
P04141	Granulocyte-macrophage colony-stimulating factor	CSF2	ENSG00000164400	NA	NA	NA	NA	NA	NA	NA	NA	NA	NA	NA	NA	13	0.03	0.13	0.23	0.818	0	1
Q9BS40	Latexin	LXN	ENSG00000079257	NA	NA	NA	NA	NA	NA	NA	NA	NA	NA	NA	NA	3	0.04	0.17	0.23	0.818	0	1
Q9UNN8	Endothelial protein C receptor	PROCR	ENSG00000101000	NA	NA	NA	NA	NA	NA	NA	NA	NA	NA	NA	NA	7	-0.02	0.07	-0.23	0.819	0	1
P04216	Thy-1 membrane glycoprotein	THY1	ENSG00000154096	NA	NA	NA	NA	NA	NA	NA	NA	NA	NA	NA	NA	17	0.02	0.09	0.23	0.819	15	1
P26368	Splicing factor U2AF 65 kDa subunit	U2AF2	ENSG00000063244	NA	NA	NA	NA	NA	NA	3	-0.09	0.39	-0.23	0.819	82	NA	NA	NA	NA	NA	NA	1
O14763	Tumor necrosis factor receptor superfamily member 10B	TNFRSF10B	ENSG00000120889	4	0.03	0.21	0.16	0.873	13	NA	NA	NA	NA	NA	NA	16	-0.02	0.09	-0.23	0.819	5	2
Q8WXF3	Relaxin-3	RLN3	ENSG00000171136|ENSG00000288474	3	0.12	0.54	0.23	0.82	85	NA	NA	NA	NA	NA	NA	NA	NA	NA	NA	NA	NA	1
Q15714	TSC22 domain family protein 1	TSC22D1	ENSG00000102804	NA	NA	NA	NA	NA	NA	NA	NA	NA	NA	NA	NA	6	0.1	0.46	0.23	0.82	68	1
O76095	Protein JTB	JTB	ENSG00000143543	9	-0.05	0.24	-0.23	0.821	69	5	-0.02	0.2	-0.11	0.915	45	NA	NA	NA	NA	NA	NA	2
P00973	2'-5'-oligoadenylate synthase 1	OAS1	ENSG00000089127	NA	NA	NA	NA	NA	NA	3	0.06	0.25	0.23	0.821	56	NA	NA	NA	NA	NA	NA	1
P01178	Oxytocin-neurophysin 1	OXT	ENSG00000101405	18	0	0.09	-0.03	0.976	6	8	0	0.1	0	0.999	42	33	-0.01	0.06	-0.23	0.821	0	3
O43915	Vascular endothelial growth factor D	VEGFD	ENSG00000165197	5	0	0.23	0.01	0.989	0	NA	NA	NA	NA	NA	NA	12	-0.06	0.25	-0.23	0.821	66	2
Q9BUV0	Arginine/serine-rich protein 1	RSRP1	ENSG00000117616	NA	NA	NA	NA	NA	NA	3	-0.06	0.25	-0.23	0.822	68	NA	NA	NA	NA	NA	NA	1
P58012	Forkhead box protein L2	FOXL2	ENSG00000183770	3	0.15	0.66	0.22	0.822	81	NA	NA	NA	NA	NA	NA	NA	NA	NA	NA	NA	NA	1
Q16520	Basic leucine zipper transcriptional factor ATF-like	BATF	ENSG00000156127	6	0.05	0.22	0.22	0.822	11	NA	NA	NA	NA	NA	NA	NA	NA	NA	NA	NA	NA	1
Q96PE7	Methylmalonyl-CoA epimerase, mitochondrial	MCEE	ENSG00000124370	NA	NA	NA	NA	NA	NA	3	-0.05	0.22	-0.22	0.822	73	NA	NA	NA	NA	NA	NA	1
Q8N423	Leukocyte immunoglobulin-like receptor subfamily B member 2	LILRB2	ENSG00000131042	41	-0.01	0.05	-0.18	0.854	21	13	0.01	0.04	0.12	0.901	23	44	-0.01	0.04	-0.22	0.823	14	3
P20807	Calpain-3	CAPN3	ENSG00000092529	3	0.24	1.05	0.22	0.823	95	NA	NA	NA	NA	NA	NA	NA	NA	NA	NA	NA	NA	1
Q5TGJ6	Hepatoma-derived growth factor-like protein 1	HDGFL1	ENSG00000112273	3	0.12	0.55	0.22	0.823	80	NA	NA	NA	NA	NA	NA	NA	NA	NA	NA	NA	NA	1
Q86SQ7	Serologically defined colon cancer antigen 8	SDCCAG8	ENSG00000054282	NA	NA	NA	NA	NA	NA	NA	NA	NA	NA	NA	NA	7	-0.05	0.23	-0.22	0.823	66	1
Q9HC38	Glyoxalase domain-containing protein 4	GLOD4	ENSG00000167699	NA	NA	NA	NA	NA	NA	NA	NA	NA	NA	NA	NA	9	0.08	0.37	0.22	0.823	63	1
P78560	Death domain-containing protein CRADD	CRADD	ENSG00000169372	3	-0.01	0.66	-0.02	0.983	75	NA	NA	NA	NA	NA	NA	11	0.06	0.26	0.22	0.824	45	2
Q5VVQ6	Ubiquitin thioesterase OTU1	YOD1	ENSG00000180667	NA	NA	NA	NA	NA	NA	NA	NA	NA	NA	NA	NA	4	0.08	0.36	0.22	0.825	67	1
O60825	6-phosphofructo-2-kinase/fructose-2,6-bisphosphatase 2	PFKFB2	ENSG00000123836	NA	NA	NA	NA	NA	NA	NA	NA	NA	NA	NA	NA	8	0.04	0.2	0.22	0.825	51	1
Q9UIK4	Death-associated protein kinase 2	DAPK2	ENSG00000035664	12	0	0.13	0.02	0.982	38	9	0.03	0.12	0.22	0.825	55	23	-0.02	0.09	-0.21	0.833	33	3
Q9H1K1	Iron-sulfur cluster assembly enzyme ISCU, mitochondrial	ISCU	ENSG00000136003	NA	NA	NA	NA	NA	NA	4	0.06	0.27	0.22	0.825	68	NA	NA	NA	NA	NA	NA	1
Q13002	Glutamate receptor ionotropic, kainate 2	GRIK2	ENSG00000164418	NA	NA	NA	NA	NA	NA	NA	NA	NA	NA	NA	NA	6	-0.03	0.12	-0.22	0.825	0	1
P43361	Melanoma-associated antigen 8	MAGEA8	ENSG00000156009	6	0.07	0.31	0.22	0.826	62	NA	NA	NA	NA	NA	NA	NA	NA	NA	NA	NA	NA	1
P29460|Q9NPF7	Interleukin-23	IL12B|IL23A	ENSG00000113302|ENSG00000110944	NA	NA	NA	NA	NA	NA	11	0.01	0.07	0.22	0.827	0	NA	NA	NA	NA	NA	NA	1
Q9NPD8	Ubiquitin-conjugating enzyme E2 T	UBE2T	ENSG00000077152	5	0.06	0.29	0.22	0.827	59	NA	NA	NA	NA	NA	NA	NA	NA	NA	NA	NA	NA	1
Q969T9	WW domain-binding protein 2	WBP2	ENSG00000132471	3	-0.12	0.55	-0.22	0.828	79	NA	NA	NA	NA	NA	NA	NA	NA	NA	NA	NA	NA	1
Q08050	Forkhead box protein M1	FOXM1	ENSG00000111206	5	-0.03	0.3	-0.08	0.933	59	8	0.03	0.14	0.22	0.829	22	NA	NA	NA	NA	NA	NA	2
P07204	Thrombomodulin	THBD	ENSG00000178726	NA	NA	NA	NA	NA	NA	NA	NA	NA	NA	NA	NA	30	-0.02	0.1	-0.22	0.829	10	1
P16949	Stathmin	STMN1	ENSG00000117632	6	-0.03	0.38	-0.07	0.944	74	6	-0.04	0.19	-0.22	0.829	68	NA	NA	NA	NA	NA	NA	2
O60542	Persephin	PSPN	ENSG00000125650	NA	NA	NA	NA	NA	NA	NA	NA	NA	NA	NA	NA	34	-0.03	0.15	-0.22	0.829	0	1
P60903	Protein S100-A10	S100A10	ENSG00000197747	6	-0.04	0.19	-0.22	0.829	39	5	0.02	0.13	0.13	0.895	11	NA	NA	NA	NA	NA	NA	2
Q03252	Lamin-B2	LMNB2	ENSG00000176619	NA	NA	NA	NA	NA	NA	NA	NA	NA	NA	NA	NA	9	0.06	0.26	0.22	0.829	26	1
P02679	Fibrinogen gamma chain	FGG	ENSG00000171557	6	0	0.22	0.01	0.995	38	3	0.05	0.22	0.22	0.829	55	NA	NA	NA	NA	NA	NA	2
Q96ND0	Protein FAM210A	FAM210A	ENSG00000177150	4	0.1	0.45	0.22	0.83	75	NA	NA	NA	NA	NA	NA	NA	NA	NA	NA	NA	NA	1
Q8WWA0	Intelectin-1	ITLN1	ENSG00000179914	16	-0.03	0.13	-0.21	0.83	12	NA	NA	NA	NA	NA	NA	NA	NA	NA	NA	NA	NA	1
P36268	Inactive gamma-glutamyltranspeptidase 2	GGT2	ENSG00000133475	25	0.02	0.09	0.21	0.83	0	11	-0.01	0.07	-0.12	0.908	15	NA	NA	NA	NA	NA	NA	2
P51153	Ras-related protein Rab-13	RAB13	ENSG00000143545	4	0.08	0.37	0.21	0.83	41	NA	NA	NA	NA	NA	NA	NA	NA	NA	NA	NA	NA	1
O75356	Ectonucleoside triphosphate diphosphohydrolase 5	ENTPD5	ENSG00000187097	51	0.01	0.06	0.21	0.83	10	15	0	0.07	0.03	0.979	57	22	0	0.07	0.02	0.986	30	3
Q6MZM9	Proline-rich protein 27	PRR27	ENSG00000282868|ENSG00000187533	9	0.04	0.19	0.21	0.831	42	NA	NA	NA	NA	NA	NA	NA	NA	NA	NA	NA	NA	1
Q9BXI3	Cytosolic 5'-nucleotidase 1A	NT5C1A	ENSG00000116981	NA	NA	NA	NA	NA	NA	NA	NA	NA	NA	NA	NA	5	0.04	0.21	0.21	0.831	0	1
P07602	Prosaposin	PSAP	ENSG00000197746	29	0.02	0.08	0.21	0.831	15	15	-0.01	0.06	-0.14	0.89	18	18	-0.01	0.11	-0.06	0.954	16	3
P25942	Tumor necrosis factor receptor superfamily member 5	CD40	ENSG00000101017	NA	NA	NA	NA	NA	NA	NA	NA	NA	NA	NA	NA	21	0.02	0.09	0.21	0.831	35	1
Q8IV08	Phospholipase D3	PLD3	ENSG00000105223	5	-0.02	0.42	-0.04	0.97	62	8	-0.05	0.22	-0.21	0.831	59	NA	NA	NA	NA	NA	NA	2
Q86SS6	Synaptotagmin-9	SYT9	ENSG00000170743	4	-0.07	0.32	-0.21	0.831	30	NA	NA	NA	NA	NA	NA	NA	NA	NA	NA	NA	NA	1
Q92994	Transcription factor IIIB 90 kDa subunit	BRF1	ENSG00000185024	18	-0.03	0.13	-0.21	0.832	37	7	0.01	0.11	0.08	0.94	42	NA	NA	NA	NA	NA	NA	2
O15460	Prolyl 4-hydroxylase subunit alpha-2	P4HA2	ENSG00000072682	6	-0.06	0.29	-0.21	0.832	59	4	0	0.15	0	0.997	14	NA	NA	NA	NA	NA	NA	2
Q4VCS5	Angiomotin	AMOT	ENSG00000126016	NA	NA	NA	NA	NA	NA	NA	NA	NA	NA	NA	NA	11	0.03	0.14	0.21	0.833	19	1
P27348	14-3-3 protein theta	YWHAQ	ENSG00000134308	NA	NA	NA	NA	NA	NA	NA	NA	NA	NA	NA	NA	8	0.08	0.39	0.21	0.833	67	1
Q16568	Cocaine- and amphetamine-regulated transcript protein	CARTPT	ENSG00000164326	NA	NA	NA	NA	NA	NA	3	-0.07	0.32	-0.21	0.833	75	NA	NA	NA	NA	NA	NA	1
P49711	Transcriptional repressor CTCF	CTCF	ENSG00000102974	3	0.11	0.54	0.21	0.834	82	NA	NA	NA	NA	NA	NA	NA	NA	NA	NA	NA	NA	1
P47224	Guanine nucleotide exchange factor MSS4	RABIF	ENSG00000183155	4	0.07	0.31	0.21	0.834	70	NA	NA	NA	NA	NA	NA	NA	NA	NA	NA	NA	NA	1
Q7Z7H5	Transmembrane emp24 domain-containing protein 4	TMED4	ENSG00000158604	3	0.13	0.64	0.21	0.834	78	NA	NA	NA	NA	NA	NA	NA	NA	NA	NA	NA	NA	1
Q4G0W2	Dual specificity phosphatase 28	DUSP28	ENSG00000188542	10	-0.03	0.15	-0.21	0.835	11	5	-0.03	0.19	-0.17	0.863	62	NA	NA	NA	NA	NA	NA	2
Q5TAT6	Collagen alpha-1(XIII) chain	COL13A1	ENSG00000197467	6	-0.05	0.22	-0.21	0.836	2	NA	NA	NA	NA	NA	NA	NA	NA	NA	NA	NA	NA	1
Q6FI81	Anamorsin	CIAPIN1	ENSG00000005194	NA	NA	NA	NA	NA	NA	NA	NA	NA	NA	NA	NA	10	0.07	0.33	0.21	0.836	60	1
Q8WUY8	N-acetyltransferase 14	NAT14	ENSG00000090971	5	-0.06	0.27	-0.21	0.836	65	NA	NA	NA	NA	NA	NA	NA	NA	NA	NA	NA	NA	1
Q9Y581	Insulin-like peptide INSL6	INSL6	ENSG00000120210	3	-0.1	0.48	-0.21	0.836	69	NA	NA	NA	NA	NA	NA	NA	NA	NA	NA	NA	NA	1
P36871	Phosphoglucomutase-1	PGM1	ENSG00000079739	6	0.06	0.29	0.21	0.837	57	NA	NA	NA	NA	NA	NA	NA	NA	NA	NA	NA	NA	1
P21549	Serine--pyruvate aminotransferase	AGXT	ENSG00000172482	NA	NA	NA	NA	NA	NA	NA	NA	NA	NA	NA	NA	23	0.02	0.09	0.21	0.837	9	1
Q9NPI8	Fanconi anemia group F protein	FANCF	ENSG00000183161	3	-0.08	0.4	-0.21	0.837	47	NA	NA	NA	NA	NA	NA	NA	NA	NA	NA	NA	NA	1
O15247	Chloride intracellular channel protein 2	CLIC2	ENSG00000155962	4	-0.11	0.56	-0.2	0.838	73	NA	NA	NA	NA	NA	NA	NA	NA	NA	NA	NA	NA	1
P10606	Cytochrome c oxidase subunit 5B, mitochondrial	COX5B	ENSG00000135940	NA	NA	NA	NA	NA	NA	NA	NA	NA	NA	NA	NA	6	0.09	0.42	0.2	0.838	56	1
Q8NFU3	Thiosulfate sulfurtransferase/rhodanese-like domain-containing protein 1	TSTD1	ENSG00000215845	11	0.01	0.09	0.13	0.897	0	4	0.01	0.07	0.2	0.838	11	NA	NA	NA	NA	NA	NA	2
Q8WXW3-4	Progesterone-induced-blocking factor 1, Isoform 4	PIBF1	ENSG00000083535	NA	NA	NA	NA	NA	NA	NA	NA	NA	NA	NA	NA	8	0.08	0.41	0.2	0.838	76	1
Q9NSK7	Protein C19orf12	C19orf12	ENSG00000131943	NA	NA	NA	NA	NA	NA	NA	NA	NA	NA	NA	NA	8	0.04	0.2	0.2	0.838	20	1
Q9HAT8	E3 ubiquitin-protein ligase pellino homolog 2	PELI2	ENSG00000139946	3	0.05	0.24	0.2	0.839	72	NA	NA	NA	NA	NA	NA	NA	NA	NA	NA	NA	NA	1
O43323	Desert hedgehog protein N-product	DHH	ENSG00000139549	3	0.12	0.6	0.2	0.839	76	NA	NA	NA	NA	NA	NA	NA	NA	NA	NA	NA	NA	1
Q9NTM9	Copper homeostasis protein cutC homolog	CUTC	ENSG00000119929	4	-0.05	0.26	-0.2	0.839	53	NA	NA	NA	NA	NA	NA	NA	NA	NA	NA	NA	NA	1
O15400	Syntaxin-7	STX7	ENSG00000079950	NA	NA	NA	NA	NA	NA	NA	NA	NA	NA	NA	NA	23	0.01	0.06	0.2	0.84	14	1
O14786	Neuropilin-1	NRP1	ENSG00000099250	30	0	0.08	0.01	0.994	22	9	-0.02	0.09	-0.2	0.84	40	28	-0.01	0.09	-0.12	0.905	41	3
P16083	Ribosyldihydronicotinamide dehydrogenase [quinone]	NQO2	ENSG00000124588	59	0	0.03	0.04	0.971	1	11	-0.02	0.08	-0.2	0.841	0	NA	NA	NA	NA	NA	NA	2
Q5FWE3	Proline-rich transmembrane protein 3	PRRT3	ENSG00000163704	NA	NA	NA	NA	NA	NA	NA	NA	NA	NA	NA	NA	15	0.03	0.13	0.2	0.841	0	1
Q9BW04	Specifically androgen-regulated gene protein	C1orf116	ENSG00000182795	NA	NA	NA	NA	NA	NA	NA	NA	NA	NA	NA	NA	6	0.05	0.25	0.2	0.841	22	1
P23381	Tryptophan--tRNA ligase, cytoplasmic	WARS1	ENSG00000140105	8	0	0.14	0.02	0.987	25	5	0.01	0.15	0.04	0.97	67	8	0.03	0.13	0.2	0.841	0	3
Q969F0	Fetal and adult testis-expressed transcript protein	FATE1	ENSG00000147378	4	0.07	0.35	0.2	0.841	53	NA	NA	NA	NA	NA	NA	NA	NA	NA	NA	NA	NA	1
O15503	Insulin-induced gene 1 protein	INSIG1	ENSG00000186480	NA	NA	NA	NA	NA	NA	3	0.05	0.27	0.2	0.842	66	NA	NA	NA	NA	NA	NA	1
Q16881	Thioredoxin reductase 1, cytoplasmic	TXNRD1	ENSG00000198431	NA	NA	NA	NA	NA	NA	NA	NA	NA	NA	NA	NA	9	0.07	0.35	0.2	0.842	64	1
P23588	Eukaryotic translation initiation factor 4B	EIF4B	ENSG00000063046	3	0	0.76	0	0.997	89	NA	NA	NA	NA	NA	NA	7	0.08	0.41	0.2	0.842	74	2
Q9UBQ7	Glyoxylate reductase/hydroxypyruvate reductase	GRHPR	ENSG00000137106	8	0.02	0.13	0.2	0.843	17	4	0	0.08	0	0.998	0	13	-0.01	0.13	-0.08	0.935	32	3
P41227	N-alpha-acetyltransferase 10	NAA10	ENSG00000102030	NA	NA	NA	NA	NA	NA	NA	NA	NA	NA	NA	NA	4	0.09	0.44	0.2	0.843	48	1
Q9BRQ6	MICOS complex subunit MIC25	CHCHD6	ENSG00000159685	NA	NA	NA	NA	NA	NA	NA	NA	NA	NA	NA	NA	5	0.03	0.14	0.2	0.844	11	1
O15294	UDP-N-acetylglucosamine--peptide N-acetylglucosaminyltransferase 110 kDa subunit	OGT	ENSG00000147162	NA	NA	NA	NA	NA	NA	NA	NA	NA	NA	NA	NA	4	-0.08	0.43	-0.2	0.845	0	1
Q6PB30	Putative chondrosarcoma-associated gene 1 protein	CSAG1	ENSG00000198930	15	-0.02	0.09	-0.2	0.845	0	12	0	0.04	0.08	0.935	0	NA	NA	NA	NA	NA	NA	2
P78552	Interleukin-13 receptor subunit alpha-1	IL13RA1	ENSG00000131724	NA	NA	NA	NA	NA	NA	NA	NA	NA	NA	NA	NA	3	0.07	0.38	0.2	0.845	55	1
O95619	YEATS domain-containing protein 4	YEATS4	ENSG00000127337	NA	NA	NA	NA	NA	NA	3	0.04	0.22	0.2	0.845	41	NA	NA	NA	NA	NA	NA	1
Q9NX46	Poly(ADP-ribose) glycohydrolase ARH3	ADPRS	ENSG00000116863	10	-0.04	0.22	-0.2	0.845	18	NA	NA	NA	NA	NA	NA	NA	NA	NA	NA	NA	NA	1
Q9UP79	A disintegrin and metalloproteinase with thrombospondin motifs 8	ADAMTS8	ENSG00000134917	NA	NA	NA	NA	NA	NA	NA	NA	NA	NA	NA	NA	30	-0.01	0.06	-0.19	0.846	6	1
P29017	T-cell surface glycoprotein CD1c	CD1C	ENSG00000158481	NA	NA	NA	NA	NA	NA	NA	NA	NA	NA	NA	NA	50	-0.02	0.08	-0.19	0.846	18	1
Q9BWP8	Collectin-11	COLEC11	ENSG00000118004	58	-0.01	0.04	-0.19	0.846	32	13	-0.01	0.06	-0.12	0.908	42	NA	NA	NA	NA	NA	NA	2
Q8IXM2	Chromatin complexes subunit BAP18	C17orf49	ENSG00000258315	NA	NA	NA	NA	NA	NA	NA	NA	NA	NA	NA	NA	5	-0.09	0.46	-0.19	0.846	75	1
Q00577	Transcriptional activator protein Pur-alpha	PURA	ENSG00000185129	4	0.09	0.48	0.19	0.846	58	NA	NA	NA	NA	NA	NA	NA	NA	NA	NA	NA	NA	1
O94768	Serine/threonine-protein kinase 17B	STK17B	ENSG00000081320	4	0.06	0.32	0.19	0.847	68	NA	NA	NA	NA	NA	NA	NA	NA	NA	NA	NA	NA	1
Q6ZW49	PAX-interacting protein 1	PAXIP1	ENSG00000157212	8	0.03	0.18	0.14	0.886	44	3	0.04	0.23	0.19	0.847	85	NA	NA	NA	NA	NA	NA	2
P51665	26S proteasome non-ATPase regulatory subunit 7	PSMD7	ENSG00000103035	3	0.13	0.65	0.19	0.847	78	NA	NA	NA	NA	NA	NA	NA	NA	NA	NA	NA	NA	1
Q04828	Aldo-keto reductase family 1 member C1	AKR1C1	ENSG00000187134	6	0.05	0.26	0.19	0.848	48	NA	NA	NA	NA	NA	NA	NA	NA	NA	NA	NA	NA	1
P11310	Medium-chain specific acyl-CoA dehydrogenase, mitochondrial	ACADM	ENSG00000117054	7	0.03	0.17	0.19	0.848	41	9	-0.01	0.06	-0.18	0.86	0	NA	NA	NA	NA	NA	NA	2
P61764	Syntaxin-binding protein 1	STXBP1	ENSG00000136854	NA	NA	NA	NA	NA	NA	NA	NA	NA	NA	NA	NA	6	0.06	0.33	0.19	0.849	50	1
Q9H8L6	Multimerin-2	MMRN2	ENSG00000173269	4	0.04	0.21	0.19	0.849	48	4	0.02	0.24	0.09	0.929	67	NA	NA	NA	NA	NA	NA	2
P02679|P02675|P02671	Fibrinogen	FGG|FGB|FGA	ENSG00000171557|ENSG00000171564|ENSG00000171560	NA	NA	NA	NA	NA	NA	3	0.04	0.21	0.19	0.85	55	NA	NA	NA	NA	NA	NA	1
Q7Z6A9	B- and T-lymphocyte attenuator	BTLA	ENSG00000186265	3	0.08	0.43	0.19	0.85	85	5	0.02	0.16	0.11	0.915	55	NA	NA	NA	NA	NA	NA	2
P54284	Voltage-dependent L-type calcium channel subunit beta-3	CACNB3	ENSG00000167535	NA	NA	NA	NA	NA	NA	NA	NA	NA	NA	NA	NA	8	-0.06	0.3	-0.19	0.85	66	1
Q5VV43	Dyslexia-associated protein KIAA0319	KIAA0319	ENSG00000137261	NA	NA	NA	NA	NA	NA	NA	NA	NA	NA	NA	NA	11	-0.02	0.09	-0.19	0.85	0	1
P09486	SPARC	SPARC	ENSG00000113140	6	0.07	0.36	0.19	0.851	55	NA	NA	NA	NA	NA	NA	30	0.01	0.11	0.09	0.929	9	2
Q9H6D8	Fibronectin type III domain-containing protein 4	FNDC4	ENSG00000115226	3	-0.07	0.37	-0.19	0.851	71	NA	NA	NA	NA	NA	NA	NA	NA	NA	NA	NA	NA	1
P08133	Annexin A6	ANXA6	ENSG00000197043	5	-0.06	0.3	-0.19	0.851	63	NA	NA	NA	NA	NA	NA	NA	NA	NA	NA	NA	NA	1
Q6PKH6	Dehydrogenase/reductase SDR family member 4-like 2	DHRS4L2	ENSG00000187630	NA	NA	NA	NA	NA	NA	NA	NA	NA	NA	NA	NA	11	-0.02	0.12	-0.19	0.852	1	1
Q8WXC3	Pyrin domain-containing protein 1	PYDC1	ENSG00000169900	NA	NA	NA	NA	NA	NA	NA	NA	NA	NA	NA	NA	54	-0.01	0.04	-0.19	0.852	11	1
O00445	Synaptotagmin-5	SYT5	ENSG00000129990	5	-0.05	0.28	-0.19	0.853	60	NA	NA	NA	NA	NA	NA	NA	NA	NA	NA	NA	NA	1
Q9UHF4	Interleukin-20 receptor subunit alpha	IL20RA	ENSG00000016402	NA	NA	NA	NA	NA	NA	4	-0.03	0.19	-0.19	0.853	64	NA	NA	NA	NA	NA	NA	1
Q96PH6	Beta-defensin 118	DEFB118	ENSG00000131068	3	0.09	0.48	0.18	0.853	82	NA	NA	NA	NA	NA	NA	NA	NA	NA	NA	NA	NA	1
P30990	Neurotensin/neuromedin N	NTS	ENSG00000133636	7	-0.05	0.25	-0.18	0.854	43	NA	NA	NA	NA	NA	NA	NA	NA	NA	NA	NA	NA	1
P23526	Adenosylhomocysteinase	AHCY	ENSG00000101444	NA	NA	NA	NA	NA	NA	NA	NA	NA	NA	NA	NA	8	0.03	0.16	0.18	0.854	12	1
Q8N3H0	Protein FAM19A2	TAFA2	ENSG00000198673	7	0.05	0.26	0.18	0.854	31	NA	NA	NA	NA	NA	NA	NA	NA	NA	NA	NA	NA	1
P58417	Neurexophilin-1	NXPH1	ENSG00000122584	14	0	0.12	0.01	0.993	31	8	0.02	0.08	0.18	0.854	46	NA	NA	NA	NA	NA	NA	2
Q13642	Four and a half LIM domains protein 1	FHL1	ENSG00000022267	10	0.03	0.18	0.18	0.854	37	5	-0.01	0.17	-0.06	0.951	60	NA	NA	NA	NA	NA	NA	2
O43639	Cytoplasmic protein NCK2	NCK2	ENSG00000071051	NA	NA	NA	NA	NA	NA	NA	NA	NA	NA	NA	NA	5	-0.11	0.58	-0.18	0.854	73	1
Q9UKU7	Isobutyryl-CoA dehydrogenase, mitochondrial	ACAD8	ENSG00000151498	4	0.05	0.28	0.18	0.855	44	NA	NA	NA	NA	NA	NA	NA	NA	NA	NA	NA	NA	1
Q8N2G8	GH3 domain-containing protein	GHDC	ENSG00000167925	5	-0.06	0.33	-0.18	0.856	54	NA	NA	NA	NA	NA	NA	NA	NA	NA	NA	NA	NA	1
Q14507	Epididymal secretory protein E3-alpha	EDDM3A	ENSG00000181562	4	0.11	0.59	0.18	0.856	80	NA	NA	NA	NA	NA	NA	NA	NA	NA	NA	NA	NA	1
Q15691	Microtubule-associated protein RP/EB family member 1	MAPRE1	ENSG00000101367	4	0.07	0.41	0.18	0.856	56	NA	NA	NA	NA	NA	NA	NA	NA	NA	NA	NA	NA	1
Q99829	Copine-1:Ca2+-dependent membrane-targeting module domains 1 and 2	CPNE1	ENSG00000214078	62	0.01	0.04	0.14	0.89	0	11	-0.01	0.04	-0.18	0.857	26	NA	NA	NA	NA	NA	NA	2
P13671	Complement component C6	C6	ENSG00000039537	16	0.02	0.12	0.15	0.877	20	10	0.02	0.09	0.18	0.857	0	NA	NA	NA	NA	NA	NA	2
Q3SXY7	Leucine-rich repeat, immunoglobulin-like domain and transmembrane domain-containing protein 3	LRIT3	ENSG00000183423	5	0.05	0.31	0.16	0.874	30	6	-0.04	0.21	-0.18	0.857	57	NA	NA	NA	NA	NA	NA	2
Q9BRX2	Protein pelota homolog	PELO	ENSG00000152684	3	-0.13	0.74	-0.18	0.857	83	NA	NA	NA	NA	NA	NA	NA	NA	NA	NA	NA	NA	1
Q8N743	Killer cell immunoglobulin-like receptor 3DL3:Extracellular domain	KIR3DL3	NA	5	0.06	0.31	0.18	0.857	19	NA	NA	NA	NA	NA	NA	NA	NA	NA	NA	NA	NA	1
Q96DC9	Ubiquitin thioesterase OTUB2	OTUB2	ENSG00000089723|ENSG00000277276	3	0.12	0.65	0.18	0.858	84	NA	NA	NA	NA	NA	NA	NA	NA	NA	NA	NA	NA	1
O60245	Protocadherin-7	PCDH7	ENSG00000169851	NA	NA	NA	NA	NA	NA	NA	NA	NA	NA	NA	NA	8	0.06	0.36	0.18	0.858	77	1
P01602	Ig Kappa chain V-I region HK102- like	IGKV1-5	ENSG00000282801|ENSG00000243466	NA	NA	NA	NA	NA	NA	9	-0.02	0.11	-0.18	0.859	0	NA	NA	NA	NA	NA	NA	1
Q5ZPR3	CD276 antigen	CD276	ENSG00000103855	NA	NA	NA	NA	NA	NA	NA	NA	NA	NA	NA	NA	35	-0.01	0.04	-0.18	0.859	9	1
O75830	Serpin I2	SERPINI2	ENSG00000114204	4	0.03	0.25	0.13	0.895	55	NA	NA	NA	NA	NA	NA	78	0.01	0.04	0.18	0.859	8	2
Q92583	C-C motif chemokine 17	CCL17	ENSG00000102970	38	-0.01	0.07	-0.18	0.86	41	16	-0.01	0.06	-0.11	0.915	37	42	0	0.06	-0.06	0.949	10	3
Q9HD42	Charged multivesicular body protein 1a	CHMP1A	ENSG00000131165	NA	NA	NA	NA	NA	NA	NA	NA	NA	NA	NA	NA	7	-0.06	0.36	-0.18	0.86	69	1
P29074	Tyrosine-protein phosphatase non-receptor type 4	PTPN4	ENSG00000088179	15	-0.01	0.08	-0.18	0.861	8	5	0	0.05	0.02	0.981	10	NA	NA	NA	NA	NA	NA	2
Q86W74	Ankyrin repeat domain-containing protein 46	ANKRD46	ENSG00000186106	4	0.06	0.33	0.18	0.861	58	NA	NA	NA	NA	NA	NA	NA	NA	NA	NA	NA	NA	1
Q96IV6	Fatty acid hydroxylase domain-containing protein 2	FAXDC2	ENSG00000170271	5	0.06	0.32	0.17	0.861	63	NA	NA	NA	NA	NA	NA	NA	NA	NA	NA	NA	NA	1
Q9H7C9	Mth938 domain-containing protein	AAMDC	ENSG00000087884	NA	NA	NA	NA	NA	NA	NA	NA	NA	NA	NA	NA	27	-0.01	0.05	-0.17	0.861	23	1
P06241	Tyrosine-protein kinase Fyn	FYN	ENSG00000010810	NA	NA	NA	NA	NA	NA	3	-0.08	0.46	-0.17	0.861	86	NA	NA	NA	NA	NA	NA	1
P35611	Alpha-adducin	ADD1	ENSG00000087274	NA	NA	NA	NA	NA	NA	NA	NA	NA	NA	NA	NA	6	-0.03	0.17	-0.17	0.862	1	1
Q8WTU2	Scavenger receptor cysteine-rich domain-containing group B protein	SSC4D	ENSG00000146700	NA	NA	NA	NA	NA	NA	NA	NA	NA	NA	NA	NA	26	0.01	0.08	0.17	0.862	10	1
Q6UB28	Methionine aminopeptidase 1D, mitochondrial	METAP1D	ENSG00000172878	NA	NA	NA	NA	NA	NA	NA	NA	NA	NA	NA	NA	6	-0.06	0.37	-0.17	0.862	57	1
Q8IUB3	Protein WFDC10B	WFDC10B	ENSG00000182931	NA	NA	NA	NA	NA	NA	3	0.04	0.21	0.17	0.863	54	NA	NA	NA	NA	NA	NA	1
P06756	Integrin alpha-V	ITGAV	ENSG00000138448	NA	NA	NA	NA	NA	NA	NA	NA	NA	NA	NA	NA	19	-0.03	0.18	-0.17	0.863	47	1
Q53H82	Endoribonuclease LACTB2	LACTB2	ENSG00000147592	NA	NA	NA	NA	NA	NA	NA	NA	NA	NA	NA	NA	10	0.04	0.22	0.17	0.863	53	1
Q8ND71	GTPase IMAP family member 8	GIMAP8	ENSG00000171115	NA	NA	NA	NA	NA	NA	NA	NA	NA	NA	NA	NA	4	-0.04	0.24	-0.17	0.863	0	1
Q9ULD2	Microtubule-associated tumor suppressor 1	MTUS1	ENSG00000129422	NA	NA	NA	NA	NA	NA	NA	NA	NA	NA	NA	NA	7	0.02	0.14	0.17	0.864	0	1
Q9H158	Protocadherin alpha-C1	PCDHAC1	ENSG00000248383	3	-0.09	0.55	-0.17	0.864	79	3	-0.01	0.19	-0.05	0.958	54	NA	NA	NA	NA	NA	NA	2
Q9H5V8	CUB domain-containing protein 1	CDCP1	ENSG00000163814	5	0.03	0.38	0.08	0.938	70	5	0	0.14	0	0.998	46	27	0.02	0.09	0.17	0.864	0	3
P05114	Non-histone chromosomal protein HMG-14	HMGN1	ENSG00000205581	18	0	0.06	-0.03	0.979	0	8	0.01	0.08	0.17	0.864	59	NA	NA	NA	NA	NA	NA	2
Q6PKG0	La-related protein 1	LARP1	ENSG00000155506	NA	NA	NA	NA	NA	NA	NA	NA	NA	NA	NA	NA	3	-0.14	0.84	-0.17	0.865	90	1
Q8WXX5	DnaJ homolog subfamily C member 9	DNAJC9	ENSG00000213551	NA	NA	NA	NA	NA	NA	NA	NA	NA	NA	NA	NA	5	0.07	0.43	0.17	0.865	52	1
Q92974	Rho guanine nucleotide exchange factor 2	ARHGEF2	ENSG00000116584	3	-0.09	0.51	-0.17	0.866	84	NA	NA	NA	NA	NA	NA	NA	NA	NA	NA	NA	NA	1
Q06643	Lymphotoxin-beta	LTB	ENSG00000227507	NA	NA	NA	NA	NA	NA	NA	NA	NA	NA	NA	NA	12	0.03	0.18	0.17	0.866	58	1
P30101	Protein disulfide-isomerase A3	PDIA3	ENSG00000167004	NA	NA	NA	NA	NA	NA	NA	NA	NA	NA	NA	NA	3	0.08	0.48	0.17	0.866	80	1
P35236	Tyrosine-protein phosphatase non-receptor type 7	PTPN7	ENSG00000143851	3	-0.13	0.75	-0.17	0.866	85	NA	NA	NA	NA	NA	NA	NA	NA	NA	NA	NA	NA	1
Q9UL18	Protein argonaute-1	AGO1	ENSG00000092847	3	-0.08	0.48	-0.17	0.868	0	NA	NA	NA	NA	NA	NA	NA	NA	NA	NA	NA	NA	1
Q13115	Dual specificity protein phosphatase 4	DUSP4	ENSG00000120875	6	0.05	0.28	0.17	0.868	57	NA	NA	NA	NA	NA	NA	NA	NA	NA	NA	NA	NA	1
Q13705	Activin receptor type-2B	ACVR2B	ENSG00000114739	4	0.06	0.39	0.17	0.868	69	NA	NA	NA	NA	NA	NA	NA	NA	NA	NA	NA	NA	1
O94830	Phospholipase DDHD2	DDHD2	ENSG00000085788	NA	NA	NA	NA	NA	NA	NA	NA	NA	NA	NA	NA	8	0.06	0.34	0.17	0.868	61	1
P04035	3-hydroxy-3-methylglutaryl-coenzyme A reductase	HMGCR	ENSG00000113161	NA	NA	NA	NA	NA	NA	3	-0.05	0.31	-0.17	0.869	66	NA	NA	NA	NA	NA	NA	1
Q9Y570	Protein phosphatase methylesterase 1	PPME1	ENSG00000214517	NA	NA	NA	NA	NA	NA	NA	NA	NA	NA	NA	NA	5	0.07	0.43	0.16	0.87	51	1
P59282	Tubulin polymerization-promoting protein family member 2	TPPP2	ENSG00000179636	9	0.02	0.15	0.16	0.87	23	NA	NA	NA	NA	NA	NA	NA	NA	NA	NA	NA	NA	1
Q09028	Histone-binding protein RBBP4	RBBP4	ENSG00000162521	4	0.07	0.42	0.16	0.871	72	NA	NA	NA	NA	NA	NA	NA	NA	NA	NA	NA	NA	1
Q8N4F0	BPI fold-containing family B member 2	BPIFB2	ENSG00000078898	NA	NA	NA	NA	NA	NA	NA	NA	NA	NA	NA	NA	37	0.01	0.07	0.16	0.871	0	1
P18754	Regulator of chromosome condensation	RCC1	ENSG00000180198	NA	NA	NA	NA	NA	NA	NA	NA	NA	NA	NA	NA	3	-0.13	0.8	-0.16	0.871	82	1
Q6UWP8	Suprabasin	SBSN	ENSG00000189001	3	0.03	0.34	0.07	0.941	74	NA	NA	NA	NA	NA	NA	27	-0.01	0.07	-0.16	0.871	30	2
Q9UBV2	Protein sel-1 homolog 1	SEL1L	ENSG00000071537	NA	NA	NA	NA	NA	NA	NA	NA	NA	NA	NA	NA	3	0.03	0.16	0.16	0.872	77	1
P30613	Pyruvate kinase PKLR	PKLR	ENSG00000143627	7	0.02	0.22	0.07	0.943	16	NA	NA	NA	NA	NA	NA	9	-0.02	0.15	-0.16	0.872	1	2
Q7Z569	BRCA1-associated protein	BRAP	ENSG00000089234	NA	NA	NA	NA	NA	NA	NA	NA	NA	NA	NA	NA	7	0.07	0.44	0.16	0.872	73	1
O95750	Fibroblast growth factor 19	FGF19	ENSG00000162344	11	-0.02	0.11	-0.16	0.872	0	5	0	0.11	-0.03	0.974	4	11	-0.01	0.11	-0.05	0.963	7	3
Q9HAV7	GrpE protein homolog 1, mitochondrial	GRPEL1	ENSG00000109519	NA	NA	NA	NA	NA	NA	NA	NA	NA	NA	NA	NA	7	0.04	0.25	0.16	0.872	24	1
Q9UBH0	Interleukin-36 receptor antagonist protein	IL36RN	ENSG00000136695	25	0	0.09	0.04	0.972	31	10	-0.01	0.08	-0.16	0.872	30	NA	NA	NA	NA	NA	NA	2
Q9NZQ7	Programmed cell death 1 ligand 1	CD274	ENSG00000120217	5	-0.02	0.15	-0.12	0.906	0	NA	NA	NA	NA	NA	NA	24	-0.01	0.08	-0.16	0.872	14	2
P09960	Leukotriene A-4 hydrolase	LTA4H	ENSG00000111144	3	0.08	0.49	0.16	0.873	85	NA	NA	NA	NA	NA	NA	NA	NA	NA	NA	NA	NA	1
Q09FC8	Zinc finger protein 415	ZNF415	ENSG00000170954	3	0.08	0.48	0.16	0.873	84	NA	NA	NA	NA	NA	NA	NA	NA	NA	NA	NA	NA	1
O14578	Citron Rho-interacting kinase	CIT	ENSG00000122966	NA	NA	NA	NA	NA	NA	NA	NA	NA	NA	NA	NA	4	-0.06	0.36	-0.16	0.873	0	1
Q9P021	Cysteine-rich PDZ-binding protein	CRIPT	ENSG00000119878	15	0.01	0.13	0.07	0.944	45	6	0.02	0.1	0.16	0.873	55	NA	NA	NA	NA	NA	NA	2
Q9UL26	Ras-related protein Rab-22A	RAB22A	ENSG00000124209	6	0.04	0.27	0.16	0.873	50	4	0.03	0.2	0.16	0.877	64	NA	NA	NA	NA	NA	NA	2
O60512	Beta-1,4-galactosyltransferase 3	B4GALT3	ENSG00000158850	4	0.05	0.34	0.16	0.874	64	NA	NA	NA	NA	NA	NA	NA	NA	NA	NA	NA	NA	1
Q16595	Frataxin, mitochondrial	FXN	ENSG00000165060	NA	NA	NA	NA	NA	NA	NA	NA	NA	NA	NA	NA	11	-0.05	0.3	-0.16	0.874	61	1
Q9UQB8	Brain-specific angiogenesis inhibitor 1-associated protein 2	BAIAP2	ENSG00000175866	NA	NA	NA	NA	NA	NA	NA	NA	NA	NA	NA	NA	10	0.03	0.2	0.16	0.875	0	1
P05113	Interleukin-5	IL5	ENSG00000113525	3	0.09	0.56	0.16	0.875	71	NA	NA	NA	NA	NA	NA	NA	NA	NA	NA	NA	NA	1
P14778	Interleukin-1 receptor type 1	IL1R1	ENSG00000115594	29	-0.01	0.09	-0.16	0.875	38	5	-0.01	0.17	-0.07	0.942	53	36	-0.01	0.08	-0.12	0.906	33	3
Q15653	NF-kappa-B inhibitor beta	NFKBIB	ENSG00000104825|ENSG00000282905	3	0.06	0.37	0.16	0.876	74	NA	NA	NA	NA	NA	NA	NA	NA	NA	NA	NA	NA	1
P55809	Succinyl-CoA:3-ketoacid coenzyme A transferase 1, mitochondrial	OXCT1	ENSG00000083720	NA	NA	NA	NA	NA	NA	NA	NA	NA	NA	NA	NA	7	0.07	0.42	0.16	0.876	68	1
Q06643|P01374	Lymphotoxin alpha2:beta1	LTB|LTA	ENSG00000223448|ENSG00000238114|ENSG00000236237|ENSG00000236925|ENSG00000231314|ENSG00000204487|ENSG00000227507|ENSG00000206437|ENSG00000226979|ENSG00000231408|ENSG00000230279	NA	NA	NA	NA	NA	NA	7	0.02	0.1	0.15	0.877	44	NA	NA	NA	NA	NA	NA	1
Q9UKF5	Disintegrin and metalloproteinase domain-containing protein 29	ADAM29	ENSG00000168594	3	0.07	0.48	0.15	0.877	83	NA	NA	NA	NA	NA	NA	NA	NA	NA	NA	NA	NA	1
O14732	Inositol monophosphatase 2	IMPA2	ENSG00000141401	4	0.05	0.32	0.15	0.877	61	NA	NA	NA	NA	NA	NA	NA	NA	NA	NA	NA	NA	1
Q7Z7K6	Centromere protein V	CENPV	ENSG00000166582	3	-0.03	0.19	-0.15	0.878	48	NA	NA	NA	NA	NA	NA	NA	NA	NA	NA	NA	NA	1
P36896	Activin receptor type-1B	ACVR1B	ENSG00000135503	3	0.08	0.51	0.15	0.878	81	NA	NA	NA	NA	NA	NA	NA	NA	NA	NA	NA	NA	1
O60934	Nibrin	NBN	ENSG00000104320	NA	NA	NA	NA	NA	NA	NA	NA	NA	NA	NA	NA	3	0.1	0.69	0.15	0.879	83	1
Q9H115	Beta-soluble NSF attachment protein	NAPB	ENSG00000125814	5	-0.06	0.42	-0.15	0.879	78	NA	NA	NA	NA	NA	NA	NA	NA	NA	NA	NA	NA	1
P20827	Ephrin-A1	EFNA1	ENSG00000169242	NA	NA	NA	NA	NA	NA	NA	NA	NA	NA	NA	NA	15	-0.01	0.09	-0.15	0.879	0	1
A6NFH5	Fatty acid-binding protein 12	FABP12	ENSG00000197416	6	0.04	0.26	0.15	0.88	54	NA	NA	NA	NA	NA	NA	NA	NA	NA	NA	NA	NA	1
Q8TF66	Leucine-rich repeat-containing protein 15	LRRC15	ENSG00000172061	17	-0.01	0.09	-0.07	0.944	8	8	0.01	0.08	0.15	0.88	20	NA	NA	NA	NA	NA	NA	2
Q6PL18	ATPase family AAA domain-containing protein 2	ATAD2	ENSG00000156802	4	0.05	0.33	0.15	0.88	67	NA	NA	NA	NA	NA	NA	NA	NA	NA	NA	NA	NA	1
O75379	Vesicle-associated membrane protein 4	VAMP4	ENSG00000117533	NA	NA	NA	NA	NA	NA	4	-0.04	0.25	-0.15	0.881	62	NA	NA	NA	NA	NA	NA	1
P08493	Matrix Gla protein	MGP	ENSG00000111341	13	0.01	0.1	0.08	0.936	0	8	-0.01	0.07	-0.15	0.881	0	NA	NA	NA	NA	NA	NA	2
Q16698	2,4-dienoyl-CoA reductase, mitochondrial	DECR1	ENSG00000104325	5	-0.05	0.35	-0.15	0.882	54	NA	NA	NA	NA	NA	NA	6	0.03	0.49	0.06	0.953	71	2
O00755	Protein Wnt-7a	WNT7A	ENSG00000154764	NA	NA	NA	NA	NA	NA	4	0.03	0.23	0.15	0.882	56	NA	NA	NA	NA	NA	NA	1
Q9Y2Z0	Protein SGT1 homolog	SUGT1	ENSG00000165416	NA	NA	NA	NA	NA	NA	NA	NA	NA	NA	NA	NA	8	0.07	0.46	0.15	0.883	71	1
A6NDB9	Paralemmin-3	PALM3	ENSG00000187867	NA	NA	NA	NA	NA	NA	NA	NA	NA	NA	NA	NA	3	0.09	0.61	0.15	0.883	82	1
O43493	Trans-Golgi network integral membrane protein 2	TGOLN2	ENSG00000152291	NA	NA	NA	NA	NA	NA	NA	NA	NA	NA	NA	NA	38	0.01	0.05	0.15	0.883	37	1
Q02045	Myosin light chain 5	MYL5	ENSG00000215375	NA	NA	NA	NA	NA	NA	3	-0.01	0.09	-0.15	0.883	0	NA	NA	NA	NA	NA	NA	1
P26196	Probable ATP-dependent RNA helicase DDX6	DDX6	ENSG00000110367	4	-0.08	0.54	-0.15	0.883	78	NA	NA	NA	NA	NA	NA	NA	NA	NA	NA	NA	NA	1
O60941	Dystrobrevin beta	DTNB	ENSG00000138101	NA	NA	NA	NA	NA	NA	NA	NA	NA	NA	NA	NA	4	-0.07	0.46	-0.15	0.884	51	1
Q8IUA0	WAP four-disulfide core domain protein 8	WFDC8	ENSG00000158901	NA	NA	NA	NA	NA	NA	3	-0.03	0.23	-0.15	0.884	57	NA	NA	NA	NA	NA	NA	1
Q86VR7	V-set and immunoglobulin domain-containing protein 10-like	VSIG10L	ENSG00000186806	NA	NA	NA	NA	NA	NA	NA	NA	NA	NA	NA	NA	5	-0.03	0.18	-0.15	0.884	39	1
P31948	Stress-induced-phosphoprotein 1	STIP1	ENSG00000168439	NA	NA	NA	NA	NA	NA	NA	NA	NA	NA	NA	NA	8	0.05	0.36	0.15	0.885	59	1
Q92844	TRAF family member-associated NF-kappa-B activator	TANK	ENSG00000136560	NA	NA	NA	NA	NA	NA	NA	NA	NA	NA	NA	NA	3	-0.11	0.76	-0.14	0.885	82	1
Q9UK32	Ribosomal protein S6 kinase alpha-6	RPS6KA6	ENSG00000072133	4	0.05	0.33	0.14	0.885	22	NA	NA	NA	NA	NA	NA	NA	NA	NA	NA	NA	NA	1
Q9NR12	PDZ and LIM domain protein 7	PDLIM7	ENSG00000196923	NA	NA	NA	NA	NA	NA	NA	NA	NA	NA	NA	NA	5	0.09	0.62	0.14	0.885	83	1
P20810	Calpastatin	CAST	ENSG00000153113	22	0	0.15	0	0.998	41	6	0.03	0.22	0.14	0.885	66	NA	NA	NA	NA	NA	NA	2
P15311	Ezrin	EZR	ENSG00000092820	NA	NA	NA	NA	NA	NA	NA	NA	NA	NA	NA	NA	7	0.03	0.23	0.14	0.886	16	1
Q9UKX5	Integrin alpha-11	ITGA11	ENSG00000137809	NA	NA	NA	NA	NA	NA	NA	NA	NA	NA	NA	NA	24	-0.02	0.12	-0.14	0.886	42	1
Q9UJZ1	Stomatin-like protein 2, mitochondrial	STOML2	ENSG00000165283	15	-0.01	0.08	-0.14	0.887	9	3	-0.01	0.12	-0.09	0.924	0	NA	NA	NA	NA	NA	NA	2
Q86YM7	Homer protein homolog 1	HOMER1	ENSG00000152413	24	-0.01	0.08	-0.14	0.888	26	NA	NA	NA	NA	NA	NA	NA	NA	NA	NA	NA	NA	1
A8TX70	Collagen alpha-5(VI) chain	COL6A5	ENSG00000172752	3	0.1	0.68	0.14	0.889	81	NA	NA	NA	NA	NA	NA	NA	NA	NA	NA	NA	NA	1
O14974	Protein phosphatase 1 regulatory subunit 12A	PPP1R12A	ENSG00000058272	NA	NA	NA	NA	NA	NA	NA	NA	NA	NA	NA	NA	9	-0.04	0.32	-0.14	0.889	62	1
Q14129	Protein DGCR6	DGCR6	ENSG00000183628	5	0.03	0.25	0.14	0.89	61	3	0.01	0.23	0.05	0.961	74	3	0.03	0.38	0.07	0.942	0	3
Q12906	Interleukin enhancer-binding factor 3	ILF3	ENSG00000129351	3	0.06	0.46	0.14	0.891	76	NA	NA	NA	NA	NA	NA	NA	NA	NA	NA	NA	NA	1
P35225	Interleukin-13	IL13	ENSG00000169194	5	0.03	0.22	0.14	0.891	31	NA	NA	NA	NA	NA	NA	NA	NA	NA	NA	NA	NA	1
Q6PGN9	Proline/serine-rich coiled-coil protein 1	PSRC1	ENSG00000134222	NA	NA	NA	NA	NA	NA	NA	NA	NA	NA	NA	NA	13	0.02	0.15	0.14	0.891	0	1
P80303	Nucleobindin-2	NUCB2	ENSG00000070081	NA	NA	NA	NA	NA	NA	NA	NA	NA	NA	NA	NA	19	0.01	0.07	0.14	0.892	2	1
P42167	Lamina-associated polypeptide 2, isoforms beta/gamma	TMPO	ENSG00000120802	3	0.09	0.66	0.14	0.892	83	NA	NA	NA	NA	NA	NA	NA	NA	NA	NA	NA	NA	1
Q8N4C8	Misshapen-like kinase 1	MINK1	ENSG00000141503	NA	NA	NA	NA	NA	NA	NA	NA	NA	NA	NA	NA	9	-0.04	0.31	-0.14	0.893	49	1
P07478	Trypsin-2	PRSS2	ENSG00000275896	48	0	0.08	-0.05	0.958	9	6	-0.01	0.11	-0.13	0.893	0	33	0.01	0.1	0.11	0.914	0	3
P49336|P24863	Cyclin-dependent kinase 8:Cyclin-C complex	CDK8|CCNC	ENSG00000132964|ENSG00000112237	NA	NA	NA	NA	NA	NA	7	0.02	0.13	0.13	0.893	11	NA	NA	NA	NA	NA	NA	1
P06702	Protein S100-A9	S100A9	ENSG00000163220	3	0.06	0.45	0.13	0.894	0	NA	NA	NA	NA	NA	NA	NA	NA	NA	NA	NA	NA	1
P09228	Cystatin-SA	CST2	ENSG00000170369	61	0.01	0.05	0.13	0.894	11	8	0	0.07	-0.04	0.966	29	NA	NA	NA	NA	NA	NA	2
P21673	Diamine acetyltransferase 1	SAT1	ENSG00000130066	3	-0.08	0.64	-0.13	0.896	80	NA	NA	NA	NA	NA	NA	NA	NA	NA	NA	NA	NA	1
O14610	Guanine nucleotide-binding protein G(I)/G(S)/G(O) subunit gamma-T2	GNGT2	ENSG00000167083	NA	NA	NA	NA	NA	NA	3	-0.04	0.27	-0.13	0.896	70	NA	NA	NA	NA	NA	NA	1
Q6UWY2	Serine protease 57	PRSS57	ENSG00000185198	36	-0.01	0.06	-0.13	0.897	9	10	0	0.06	0.06	0.951	36	NA	NA	NA	NA	NA	NA	2
P07205	Phosphoglycerate kinase 2	PGK2	ENSG00000170950	3	-0.06	0.43	-0.13	0.897	71	3	-0.01	0.15	-0.08	0.938	43	NA	NA	NA	NA	NA	NA	2
Q969W9	Protein TMEPAI	PMEPA1	ENSG00000124225	4	0.05	0.4	0.13	0.897	72	NA	NA	NA	NA	NA	NA	NA	NA	NA	NA	NA	NA	1
Q9BVV7	Mitochondrial import inner membrane translocase subunit Tim21	TIMM21	ENSG00000075336	NA	NA	NA	NA	NA	NA	3	-0.03	0.23	-0.13	0.898	71	NA	NA	NA	NA	NA	NA	1
B6SEH8	Endogenous retrovirus group V member 1 Env polyprotein	ERVV-1	ENSG00000269526	8	0.03	0.21	0.13	0.898	48	3	0	0.27	0	0.997	84	NA	NA	NA	NA	NA	NA	2
Q8N158	Glypican-2	GPC2	ENSG00000213420	NA	NA	NA	NA	NA	NA	3	-0.04	0.28	-0.13	0.898	76	NA	NA	NA	NA	NA	NA	1
P12259	Coagulation Factor V	F5	ENSG00000198734	30	0	0.08	-0.03	0.975	32	10	-0.01	0.08	-0.13	0.899	47	NA	NA	NA	NA	NA	NA	2
P40925	Malate dehydrogenase, cytoplasmic	MDH1	ENSG00000014641	NA	NA	NA	NA	NA	NA	NA	NA	NA	NA	NA	NA	4	0.06	0.46	0.13	0.9	69	1
Q8IWL2	Pulmonary surfactant-associated protein A1	SFTPA1	ENSG00000122852	NA	NA	NA	NA	NA	NA	NA	NA	NA	NA	NA	NA	3	0.02	0.15	0.13	0.9	0	1
Q99574	Neuroserpin	SERPINI1	ENSG00000163536	NA	NA	NA	NA	NA	NA	NA	NA	NA	NA	NA	NA	21	-0.01	0.09	-0.13	0.9	47	1
P08700	Interleukin-3	IL3	ENSG00000164399	3	0.07	0.52	0.13	0.9	77	NA	NA	NA	NA	NA	NA	NA	NA	NA	NA	NA	NA	1
Q96A26	Protein FAM162A	FAM162A	ENSG00000114023	NA	NA	NA	NA	NA	NA	3	-0.03	0.23	-0.13	0.9	65	NA	NA	NA	NA	NA	NA	1
P08582	Melanotransferrin	MELTF	ENSG00000163975	NA	NA	NA	NA	NA	NA	NA	NA	NA	NA	NA	NA	40	0.01	0.06	0.13	0.9	6	1
Q14643	Inositol 1,4,5-trisphosphate receptor type 1	ITPR1	ENSG00000150995	NA	NA	NA	NA	NA	NA	NA	NA	NA	NA	NA	NA	14	0.02	0.16	0.12	0.901	42	1
Q9Y5U5	Tumor necrosis factor receptor superfamily member 18	TNFRSF18	ENSG00000186891	4	0.03	0.26	0.12	0.901	64	NA	NA	NA	NA	NA	NA	NA	NA	NA	NA	NA	NA	1
P13473	Lysosome-associated membrane glycoprotein 2	LAMP2	ENSG00000005893	NA	NA	NA	NA	NA	NA	NA	NA	NA	NA	NA	NA	7	0.05	0.4	0.12	0.901	53	1
P19875	Gro-beta	CXCL2	ENSG00000081041	NA	NA	NA	NA	NA	NA	4	0.03	0.22	0.12	0.902	39	NA	NA	NA	NA	NA	NA	1
Q2Y0W8	Electroneutral sodium bicarbonate exchanger 1	SLC4A8	ENSG00000050438	4	-0.04	0.31	-0.12	0.902	70	NA	NA	NA	NA	NA	NA	NA	NA	NA	NA	NA	NA	1
Q15080	Neutrophil cytosol factor 4	NCF4	ENSG00000100365	9	0.02	0.19	0.12	0.903	41	NA	NA	NA	NA	NA	NA	NA	NA	NA	NA	NA	NA	1
Q16653	Myelin-oligodendrocyte glycoprotein	MOG	ENSG00000204655	NA	NA	NA	NA	NA	NA	NA	NA	NA	NA	NA	NA	11	0.01	0.12	0.12	0.904	0	1
Q8WVN6	Secreted and transmembrane protein 1	SECTM1	ENSG00000141574	9	-0.02	0.19	-0.1	0.918	68	7	-0.02	0.15	-0.12	0.904	72	NA	NA	NA	NA	NA	NA	2
Q16206	Ecto-NOX disulfide-thiol exchanger 2	ENOX2	ENSG00000165675	5	0.03	0.29	0.12	0.905	62	NA	NA	NA	NA	NA	NA	NA	NA	NA	NA	NA	NA	1
Q7Z699	Sprouty-related, EVH1 domain-containing protein 1	SPRED1	ENSG00000166068	3	-0.1	0.82	-0.12	0.906	93	NA	NA	NA	NA	NA	NA	NA	NA	NA	NA	NA	NA	1
P28066	Proteasome subunit alpha type-5	PSMA5	ENSG00000143106	23	0.01	0.11	0.12	0.907	58	9	0	0.12	-0.01	0.991	46	NA	NA	NA	NA	NA	NA	2
Q9BPY8	Homeodomain-only protein	HOPX	ENSG00000171476	6	0.03	0.27	0.12	0.907	50	NA	NA	NA	NA	NA	NA	NA	NA	NA	NA	NA	NA	1
Q93015	N-alpha-acetyltransferase 80	NAA80	ENSG00000243477	NA	NA	NA	NA	NA	NA	NA	NA	NA	NA	NA	NA	10	0.04	0.3	0.12	0.907	64	1
P27216	Annexin A13	ANXA13	ENSG00000104537	3	0.05	0.45	0.12	0.907	75	NA	NA	NA	NA	NA	NA	NA	NA	NA	NA	NA	NA	1
P09496	Clathrin light chain A	CLTA	ENSG00000122705	3	0.05	0.43	0.12	0.908	80	NA	NA	NA	NA	NA	NA	NA	NA	NA	NA	NA	NA	1
Q9UP52	Transferrin receptor protein 2	TFR2	ENSG00000106327	8	-0.02	0.15	-0.12	0.908	32	NA	NA	NA	NA	NA	NA	NA	NA	NA	NA	NA	NA	1
P17568	NADH dehydrogenase [ubiquinone] 1 beta subcomplex subunit 7	NDUFB7	ENSG00000099795	NA	NA	NA	NA	NA	NA	NA	NA	NA	NA	NA	NA	10	-0.04	0.36	-0.12	0.908	57	1
Q9NZR2	Low-density lipoprotein receptor-related protein 1B	LRP1B	ENSG00000168702	8	-0.01	0.15	-0.04	0.971	49	4	0.02	0.18	0.11	0.909	68	NA	NA	NA	NA	NA	NA	2
P07585	Decorin	DCN	ENSG00000011465	NA	NA	NA	NA	NA	NA	NA	NA	NA	NA	NA	NA	6	0.06	0.51	0.11	0.909	75	1
Q92932	Receptor-type tyrosine-protein phosphatase N2	PTPRN2	ENSG00000155093	NA	NA	NA	NA	NA	NA	NA	NA	NA	NA	NA	NA	7	0.02	0.18	0.11	0.91	27	1
P01023	Alpha-2-macroglobulin	A2M	ENSG00000175899	13	-0.01	0.12	-0.11	0.91	40	8	0	0.11	0.01	0.996	54	NA	NA	NA	NA	NA	NA	2
Q92765	Secreted frizzled-related protein 3	FRZB	ENSG00000162998	55	0	0.06	0.02	0.987	27	12	0	0.06	-0.07	0.944	0	32	0.01	0.05	0.11	0.911	0	3
Q92890	Ubiquitin recognition factor in ER-associated degradation protein 1	UFD1	ENSG00000070010	NA	NA	NA	NA	NA	NA	NA	NA	NA	NA	NA	NA	6	-0.06	0.54	-0.11	0.911	76	1
P15018	Leukemia inhibitory factor	LIF	ENSG00000128342	NA	NA	NA	NA	NA	NA	3	-0.04	0.31	-0.11	0.911	80	NA	NA	NA	NA	NA	NA	1
Q8IY22	C-Maf-inducing protein	CMIP	ENSG00000153815	NA	NA	NA	NA	NA	NA	NA	NA	NA	NA	NA	NA	6	-0.06	0.55	-0.11	0.911	75	1
O95672	Endothelin-converting enzyme-like 1	ECEL1	ENSG00000171551	3	0.05	0.43	0.11	0.911	78	NA	NA	NA	NA	NA	NA	NA	NA	NA	NA	NA	NA	1
O00629	Importin subunit alpha-3	KPNA4	ENSG00000186432	3	0.06	0.57	0.11	0.911	77	NA	NA	NA	NA	NA	NA	NA	NA	NA	NA	NA	NA	1
Q7Z2W9	39S ribosomal protein L21, mitochondrial	MRPL21	ENSG00000197345	5	-0.02	0.23	-0.11	0.912	0	NA	NA	NA	NA	NA	NA	NA	NA	NA	NA	NA	NA	1
O60828	Polyglutamine-binding protein 1	PQBP1	ENSG00000102103	4	0.03	0.3	0.11	0.914	48	NA	NA	NA	NA	NA	NA	NA	NA	NA	NA	NA	NA	1
P52888	Thimet oligopeptidase	THOP1	ENSG00000172009	NA	NA	NA	NA	NA	NA	NA	NA	NA	NA	NA	NA	5	-0.02	0.15	-0.11	0.914	35	1
P05230	Fibroblast growth factor 1	FGF1	ENSG00000113578	4	0.04	0.33	0.11	0.914	52	NA	NA	NA	NA	NA	NA	NA	NA	NA	NA	NA	NA	1
A8MWY0	UPF0577 protein KIAA1324-like	ELAPOR2	ENSG00000164659	6	0.02	0.23	0.11	0.915	46	NA	NA	NA	NA	NA	NA	NA	NA	NA	NA	NA	NA	1
Q14241	Elongin-A	ELOA	ENSG00000011007	NA	NA	NA	NA	NA	NA	NA	NA	NA	NA	NA	NA	6	-0.03	0.25	-0.11	0.916	37	1
P43628	Killer cell immunoglobulin-like receptor 2DL3	KIR2DL3	ENSG00000243772	89	0	0.04	-0.01	0.995	18	16	0	0.05	0.01	0.991	0	45	-0.01	0.05	-0.1	0.917	16	3
P23763	Vesicle-associated membrane protein 1	VAMP1	ENSG00000139190	4	-0.04	0.38	-0.1	0.917	23	NA	NA	NA	NA	NA	NA	NA	NA	NA	NA	NA	NA	1
P25963	NF-kappa-B inhibitor alpha	NFKBIA	ENSG00000100906	NA	NA	NA	NA	NA	NA	3	-0.03	0.33	-0.1	0.918	70	NA	NA	NA	NA	NA	NA	1
Q93045	Stathmin-2	STMN2	ENSG00000104435	4	0.05	0.46	0.1	0.918	83	6	0	0.17	-0.01	0.991	61	NA	NA	NA	NA	NA	NA	2
Q9UQV4	Lysosome-associated membrane glycoprotein 3	LAMP3	ENSG00000078081	NA	NA	NA	NA	NA	NA	NA	NA	NA	NA	NA	NA	23	-0.02	0.17	-0.1	0.918	61	1
Q9UBV8	Peflin	PEF1	ENSG00000162517	71	0	0.04	0.1	0.918	20	18	0	0.06	-0.05	0.964	56	NA	NA	NA	NA	NA	NA	2
Q9H171	Z-DNA-binding protein 1	ZBP1	ENSG00000124256	NA	NA	NA	NA	NA	NA	NA	NA	NA	NA	NA	NA	5	-0.01	0.14	-0.1	0.919	0	1
O14810	Complexin-1	CPLX1	ENSG00000168993	4	-0.04	0.39	-0.1	0.92	61	NA	NA	NA	NA	NA	NA	NA	NA	NA	NA	NA	NA	1
P78318	Immunoglobulin-binding protein 1	IGBP1	ENSG00000089289	NA	NA	NA	NA	NA	NA	NA	NA	NA	NA	NA	NA	7	0.05	0.45	0.1	0.921	68	1
Q00978	Interferon regulatory factor 9	IRF9	ENSG00000285048|ENSG00000213928	NA	NA	NA	NA	NA	NA	3	-0.02	0.19	-0.1	0.921	0	NA	NA	NA	NA	NA	NA	1
Q92522	Histone H1x	H1-10	ENSG00000184897	3	-0.06	0.62	-0.1	0.922	79	NA	NA	NA	NA	NA	NA	NA	NA	NA	NA	NA	NA	1
P06703	Protein S100-A6	S100A6	ENSG00000197956	14	0.02	0.22	0.1	0.922	49	NA	NA	NA	NA	NA	NA	NA	NA	NA	NA	NA	NA	1
Q6UW49	Sperm equatorial segment protein 1	SPESP1	ENSG00000258484	NA	NA	NA	NA	NA	NA	NA	NA	NA	NA	NA	NA	19	-0.02	0.2	-0.1	0.922	51	1
Q9Y4X3	C-C motif chemokine 27	CCL27	ENSG00000213927	NA	NA	NA	NA	NA	NA	NA	NA	NA	NA	NA	NA	19	0.01	0.1	0.1	0.922	0	1
O95671	N-acetylserotonin O-methyltransferase-like protein	ASMTL	ENSG00000169093	3	0.06	0.62	0.1	0.923	79	NA	NA	NA	NA	NA	NA	NA	NA	NA	NA	NA	NA	1
Q13630	GDP-L-fucose synthase	GFUS	ENSG00000278243|ENSG00000104522	3	0.05	0.52	0.1	0.924	66	NA	NA	NA	NA	NA	NA	NA	NA	NA	NA	NA	NA	1
Q7Z5L0	Vitelline membrane outer layer protein 1 homolog	VMO1	ENSG00000182853	NA	NA	NA	NA	NA	NA	NA	NA	NA	NA	NA	NA	38	0	0.03	0.1	0.924	1	1
Q9Y4C5	Carbohydrate sulfotransferase 2	CHST2	ENSG00000175040	4	0.04	0.44	0.09	0.925	72	NA	NA	NA	NA	NA	NA	NA	NA	NA	NA	NA	NA	1
P30085	UMP-CMP kinase	CMPK1	ENSG00000162368	3	-0.04	0.38	-0.09	0.925	56	NA	NA	NA	NA	NA	NA	NA	NA	NA	NA	NA	NA	1
Q6GTX8	Leukocyte-associated immunoglobulin-like receptor 1	LAIR1	ENSG00000167613	NA	NA	NA	NA	NA	NA	NA	NA	NA	NA	NA	NA	20	-0.01	0.06	-0.09	0.925	0	1
O43583	Density-regulated protein	DENR	ENSG00000139726	NA	NA	NA	NA	NA	NA	NA	NA	NA	NA	NA	NA	5	-0.06	0.65	-0.09	0.925	78	1
Q15742	NGFI-A-binding protein 2	NAB2	ENSG00000166886	NA	NA	NA	NA	NA	NA	3	-0.03	0.29	-0.09	0.926	68	NA	NA	NA	NA	NA	NA	1
Q8NFL0	UDP-GlcNAc:betaGal beta-1,3-N-acetylglucosaminyltransferase 7	B3GNT7	ENSG00000156966	NA	NA	NA	NA	NA	NA	NA	NA	NA	NA	NA	NA	40	0	0.05	0.09	0.926	18	1
P10599	Thioredoxin	TXN	ENSG00000136810	NA	NA	NA	NA	NA	NA	NA	NA	NA	NA	NA	NA	3	0.06	0.65	0.09	0.926	81	1
O43715	TP53-regulated inhibitor of apoptosis 1	TRIAP1	ENSG00000170855	5	0.02	0.28	0.07	0.942	65	NA	NA	NA	NA	NA	NA	17	0.01	0.16	0.09	0.926	16	2
P21128	Poly(U)-specific endoribonuclease	ENDOU	ENSG00000111405	NA	NA	NA	NA	NA	NA	4	-0.02	0.28	-0.07	0.948	78	35	-0.01	0.08	-0.09	0.927	0	2
O15427	Monocarboxylate transporter 4	SLC16A3	ENSG00000141526	NA	NA	NA	NA	NA	NA	3	-0.02	0.23	-0.09	0.927	74	NA	NA	NA	NA	NA	NA	1
Q08629	Testican-1	SPOCK1	ENSG00000152377	NA	NA	NA	NA	NA	NA	NA	NA	NA	NA	NA	NA	30	-0.01	0.11	-0.09	0.928	0	1
P29373	Cellular retinoic acid-binding protein 2	CRABP2	ENSG00000143320	10	0	0.14	0	0.997	49	4	0.01	0.11	0.09	0.928	0	NA	NA	NA	NA	NA	NA	2
Q86VX2	COMM domain-containing protein 7	COMMD7	ENSG00000149600	6	0.03	0.31	0.09	0.928	59	3	-0.02	0.28	-0.07	0.947	81	NA	NA	NA	NA	NA	NA	2
P31146	Coronin-1A	CORO1A	ENSG00000102879	NA	NA	NA	NA	NA	NA	NA	NA	NA	NA	NA	NA	6	0.03	0.38	0.09	0.929	62	1
Q6GTS8	N-fatty-acyl-amino acid synthase/hydrolase PM20D1	PM20D1	ENSG00000162877	NA	NA	NA	NA	NA	NA	NA	NA	NA	NA	NA	NA	31	0	0.04	-0.09	0.931	12	1
Q8IUB5	WAP four-disulfide core domain protein 13	WFDC13	ENSG00000168634	3	0.05	0.62	0.09	0.931	86	NA	NA	NA	NA	NA	NA	NA	NA	NA	NA	NA	NA	1
Q8N8E3	Centrosomal protein of 112 kDa	CEP112	ENSG00000154240	NA	NA	NA	NA	NA	NA	NA	NA	NA	NA	NA	NA	4	-0.01	0.14	-0.09	0.932	0	1
P26572	Alpha-1,3-mannosyl-glycoprotein 2-beta-N-acetylglucosaminyltransferase	MGAT1	ENSG00000131446	6	0.03	0.33	0.09	0.932	36	NA	NA	NA	NA	NA	NA	NA	NA	NA	NA	NA	NA	1
Q9BRJ6	Uncharacterized protein C7orf50	C7orf50	ENSG00000146540	NA	NA	NA	NA	NA	NA	NA	NA	NA	NA	NA	NA	6	0.01	0.09	0.09	0.932	0	1
Q8IZJ0	Interferon lambda-2	IFNL2	ENSG00000183709	3	0.04	0.42	0.08	0.932	58	NA	NA	NA	NA	NA	NA	NA	NA	NA	NA	NA	NA	1
Q16543	Hsp90 co-chaperone Cdc37	CDC37	ENSG00000105401	NA	NA	NA	NA	NA	NA	NA	NA	NA	NA	NA	NA	8	0.03	0.41	0.08	0.933	69	1
P54278	Mismatch repair endonuclease PMS2	PMS2	ENSG00000122512	5	0.02	0.2	0.08	0.933	30	NA	NA	NA	NA	NA	NA	NA	NA	NA	NA	NA	NA	1
P41252	Isoleucine--tRNA ligase, cytoplasmic	IARS1	ENSG00000196305	3	0.03	0.37	0.08	0.934	75	NA	NA	NA	NA	NA	NA	NA	NA	NA	NA	NA	NA	1
P20472	Parvalbumin alpha	PVALB	ENSG00000100362	NA	NA	NA	NA	NA	NA	NA	NA	NA	NA	NA	NA	23	0	0.04	-0.08	0.935	2	1
Q15814	Tubulin-specific chaperone C	TBCC	ENSG00000124659	NA	NA	NA	NA	NA	NA	NA	NA	NA	NA	NA	NA	7	-0.03	0.38	-0.08	0.935	61	1
Q8NDV1	Alpha-N-acetylgalactosaminide alpha-2,6-sialyltransferase 3	ST6GALNAC3	ENSG00000184005	NA	NA	NA	NA	NA	NA	3	-0.02	0.21	-0.08	0.936	70	NA	NA	NA	NA	NA	NA	1
Q15637	Splicing factor 1	SF1	ENSG00000168066	NA	NA	NA	NA	NA	NA	3	-0.02	0.23	-0.08	0.936	64	NA	NA	NA	NA	NA	NA	1
Q9H6H4	Receptor expression-enhancing protein 4	REEP4	ENSG00000168476	NA	NA	NA	NA	NA	NA	NA	NA	NA	NA	NA	NA	5	0.02	0.26	0.08	0.936	64	1
Q15293	Reticulocalbin-1	RCN1	ENSG00000049449	7	0.02	0.24	0.08	0.937	46	NA	NA	NA	NA	NA	NA	NA	NA	NA	NA	NA	NA	1
Q9H1K4	Mitochondrial glutamate carrier 2	SLC25A18	ENSG00000182902	3	0.04	0.49	0.08	0.938	82	NA	NA	NA	NA	NA	NA	NA	NA	NA	NA	NA	NA	1
O14994	Synapsin-3	SYN3	ENSG00000185666	4	0.02	0.28	0.08	0.938	55	NA	NA	NA	NA	NA	NA	NA	NA	NA	NA	NA	NA	1
Q8N6T3	ADP-ribosylation factor GTPase-activating protein 1	ARFGAP1	ENSG00000101199	10	0.01	0.16	0.03	0.973	29	8	0.01	0.18	0.08	0.939	64	NA	NA	NA	NA	NA	NA	2
O95467	Neuroendocrine secretory protein 55	GNAS	ENSG00000087460	NA	NA	NA	NA	NA	NA	NA	NA	NA	NA	NA	NA	5	-0.02	0.27	-0.07	0.94	0	1
P30041	Peroxiredoxin-6	PRDX6	ENSG00000117592	NA	NA	NA	NA	NA	NA	NA	NA	NA	NA	NA	NA	3	-0.02	0.22	-0.07	0.94	0	1
Q6PKC3	Thioredoxin domain-containing protein 11:C-term	TXNDC11	ENSG00000153066	NA	NA	NA	NA	NA	NA	3	-0.02	0.28	-0.07	0.941	68	NA	NA	NA	NA	NA	NA	1
O75882-2	Attractin, Isoform 2	ATRN	ENSG00000088812	NA	NA	NA	NA	NA	NA	NA	NA	NA	NA	NA	NA	21	0	0.06	-0.07	0.941	36	1
P39748	Flap endonuclease 1	FEN1	ENSG00000168496	3	0.02	0.34	0.07	0.941	72	NA	NA	NA	NA	NA	NA	NA	NA	NA	NA	NA	NA	1
Q9UNA4	DNA polymerase iota	POLI	ENSG00000101751	6	-0.03	0.42	-0.07	0.942	67	4	-0.01	0.2	-0.07	0.942	69	NA	NA	NA	NA	NA	NA	2
P36952	Serpin B5	SERPINB5	ENSG00000206075	NA	NA	NA	NA	NA	NA	4	-0.01	0.17	-0.07	0.942	49	NA	NA	NA	NA	NA	NA	1
Q16222	UDP-N-acetylhexosamine pyrophosphorylase	UAP1	ENSG00000117143	3	-0.03	0.41	-0.07	0.943	62	NA	NA	NA	NA	NA	NA	NA	NA	NA	NA	NA	NA	1
O95999	B-cell lymphoma/leukemia 10	BCL10	ENSG00000142867	NA	NA	NA	NA	NA	NA	3	0.03	0.48	0.07	0.943	87	NA	NA	NA	NA	NA	NA	1
O75061	Putative tyrosine-protein phosphatase auxilin	DNAJC6	ENSG00000116675	NA	NA	NA	NA	NA	NA	NA	NA	NA	NA	NA	NA	14	0.01	0.21	0.07	0.943	46	1
P08237	ATP-dependent 6-phosphofructokinase, muscle type	PFKM	ENSG00000152556	4	-0.01	0.19	-0.07	0.944	23	NA	NA	NA	NA	NA	NA	NA	NA	NA	NA	NA	NA	1
Q9H6X2	Anthrax toxin receptor 1	ANTXR1	ENSG00000169604	8	-0.01	0.21	-0.07	0.944	50	NA	NA	NA	NA	NA	NA	NA	NA	NA	NA	NA	NA	1
P35556	Fibrillin-2	FBN2	ENSG00000138829	NA	NA	NA	NA	NA	NA	NA	NA	NA	NA	NA	NA	6	0.01	0.16	0.07	0.944	61	1
O15297	Protein phosphatase 1D	PPM1D	ENSG00000170836	5	-0.02	0.27	-0.07	0.944	41	NA	NA	NA	NA	NA	NA	NA	NA	NA	NA	NA	NA	1
Q9BT73	Proteasome assembly chaperone 3	PSMG3	ENSG00000157778	NA	NA	NA	NA	NA	NA	NA	NA	NA	NA	NA	NA	5	-0.01	0.18	-0.07	0.944	0	1
Q15155	Nodal modulator 1	NOMO1	ENSG00000103512	NA	NA	NA	NA	NA	NA	NA	NA	NA	NA	NA	NA	23	-0.01	0.09	-0.07	0.945	28	1
P53350	Serine/threonine-protein kinase PLK1	PLK1	ENSG00000166851	3	-0.03	0.46	-0.07	0.945	72	NA	NA	NA	NA	NA	NA	NA	NA	NA	NA	NA	NA	1
P49908	Selenoprotein P	SELENOP	ENSG00000250722	NA	NA	NA	NA	NA	NA	NA	NA	NA	NA	NA	NA	4	-0.03	0.49	-0.07	0.946	77	1
Q96A98	Tuberoinfundibular peptide of 39 residues	PTH2	ENSG00000142538	4	0.02	0.33	0.07	0.946	44	NA	NA	NA	NA	NA	NA	NA	NA	NA	NA	NA	NA	1
P0C8F1	Prostate and testis expressed protein 4	PATE4	ENSG00000237353	NA	NA	NA	NA	NA	NA	4	0.01	0.12	0.07	0.948	48	NA	NA	NA	NA	NA	NA	1
Q15057	Arf-GAP with coiled-coil, ANK repeat and PH domain-containing protein 2	ACAP2	ENSG00000114331	NA	NA	NA	NA	NA	NA	3	-0.03	0.41	-0.06	0.949	78	NA	NA	NA	NA	NA	NA	1
Q86UU1	Pleckstrin homology-like domain family B member 1	PHLDB1	ENSG00000019144	NA	NA	NA	NA	NA	NA	NA	NA	NA	NA	NA	NA	4	-0.03	0.54	-0.06	0.951	70	1
O14548	Cytochrome c oxidase subunit 7A-related protein, mitochondrial	COX7A2L	ENSG00000115944	3	-0.03	0.56	-0.06	0.951	74	NA	NA	NA	NA	NA	NA	NA	NA	NA	NA	NA	NA	1
Q5J8M3	ER membrane protein complex subunit 4	EMC4	ENSG00000128463	39	0	0.04	-0.03	0.973	1	15	0	0.05	-0.06	0.952	44	NA	NA	NA	NA	NA	NA	2
O43567	E3 ubiquitin-protein ligase RNF13	RNF13	ENSG00000082996	4	-0.01	0.36	-0.03	0.978	66	8	0.01	0.12	0.06	0.952	32	NA	NA	NA	NA	NA	NA	2
Q9H4X1	Regulator of cell cycle RGCC	RGCC	ENSG00000102760	NA	NA	NA	NA	NA	NA	NA	NA	NA	NA	NA	NA	7	-0.03	0.48	-0.06	0.952	75	1
Q99717	Mothers against decapentaplegic homolog 5	SMAD5	ENSG00000113658	NA	NA	NA	NA	NA	NA	NA	NA	NA	NA	NA	NA	9	-0.02	0.25	-0.06	0.952	80	1
P11274	Breakpoint cluster region protein	BCR	ENSG00000186716	NA	NA	NA	NA	NA	NA	NA	NA	NA	NA	NA	NA	5	-0.03	0.54	-0.06	0.952	72	1
Q9Y3C0	WASH complex subunit 3	WASHC3	ENSG00000120860	NA	NA	NA	NA	NA	NA	NA	NA	NA	NA	NA	NA	11	-0.01	0.23	-0.06	0.952	43	1
Q9BX10	GTP-binding protein 2	GTPBP2	ENSG00000172432	NA	NA	NA	NA	NA	NA	NA	NA	NA	NA	NA	NA	5	-0.03	0.47	-0.06	0.953	74	1
P51124	Granzyme M	GZMM	ENSG00000197540	4	-0.03	0.51	-0.06	0.953	68	NA	NA	NA	NA	NA	NA	NA	NA	NA	NA	NA	NA	1
Q9P2D8	Protein unc-79 homolog	UNC79	ENSG00000133958	NA	NA	NA	NA	NA	NA	NA	NA	NA	NA	NA	NA	3	0.03	0.54	0.06	0.953	90	1
O00264	Membrane-associated progesterone receptor component 1	PGRMC1	ENSG00000101856	3	-0.02	0.4	-0.06	0.953	0	NA	NA	NA	NA	NA	NA	NA	NA	NA	NA	NA	NA	1
O95861	3'(2'),5'-bisphosphate nucleotidase 1	BPNT1	ENSG00000162813	NA	NA	NA	NA	NA	NA	4	0.02	0.35	0.06	0.954	76	NA	NA	NA	NA	NA	NA	1
Q12912	Lymphoid-restricted membrane protein	IRAG2	ENSG00000118308	NA	NA	NA	NA	NA	NA	NA	NA	NA	NA	NA	NA	3	0.04	0.62	0.06	0.955	83	1
Q9NRG4	N-lysine methyltransferase SMYD2	SMYD2	ENSG00000143499	3	0.02	0.42	0.06	0.955	77	NA	NA	NA	NA	NA	NA	NA	NA	NA	NA	NA	NA	1
P53567	CCAAT/enhancer-binding protein gamma	CEBPG	ENSG00000153879	3	0.02	0.42	0.06	0.955	77	NA	NA	NA	NA	NA	NA	NA	NA	NA	NA	NA	NA	1
Q9UHX1	Poly(U)-binding-splicing factor PUF60	PUF60	ENSG00000274081|ENSG00000179950	6	-0.02	0.32	-0.06	0.955	52	NA	NA	NA	NA	NA	NA	NA	NA	NA	NA	NA	NA	1
P78362	SRSF protein kinase 2	SRPK2	ENSG00000135250	NA	NA	NA	NA	NA	NA	NA	NA	NA	NA	NA	NA	6	0.02	0.34	0.06	0.956	66	1
P19474	E3 ubiquitin-protein ligase TRIM21	TRIM21	ENSG00000132109	NA	NA	NA	NA	NA	NA	NA	NA	NA	NA	NA	NA	7	0.02	0.45	0.05	0.957	63	1
P06401	Progesterone receptor	PGR	ENSG00000082175	NA	NA	NA	NA	NA	NA	NA	NA	NA	NA	NA	NA	7	-0.01	0.24	-0.05	0.958	52	1
P0DOY2	Immunoglobulin lambda constant 2	IGLC2	ENSG00000211677	NA	NA	NA	NA	NA	NA	NA	NA	NA	NA	NA	NA	18	-0.01	0.15	-0.05	0.959	25	1
P25788	Proteasome subunit alpha type-3	PSMA3	ENSG00000100567	NA	NA	NA	NA	NA	NA	3	0.01	0.24	0.05	0.959	77	NA	NA	NA	NA	NA	NA	1
Q6NSJ0	Uncharacterized family 31 glucosidase KIAA1161:Cytoplasmic domain	MYORG	ENSG00000164976	5	-0.01	0.27	-0.05	0.959	64	NA	NA	NA	NA	NA	NA	NA	NA	NA	NA	NA	NA	1
Q15043	Zinc transporter ZIP14	SLC39A14	ENSG00000104635	NA	NA	NA	NA	NA	NA	NA	NA	NA	NA	NA	NA	11	0.01	0.19	0.05	0.959	21	1
Q9UNA3	Alpha-1,4-N-acetylglucosaminyltransferase	A4GNT	ENSG00000118017	4	-0.01	0.29	-0.05	0.96	43	NA	NA	NA	NA	NA	NA	NA	NA	NA	NA	NA	NA	1
Q8IXQ3	Uncharacterized protein C9orf40	C9orf40	ENSG00000135045	NA	NA	NA	NA	NA	NA	NA	NA	NA	NA	NA	NA	4	-0.02	0.38	-0.05	0.96	54	1
Q5TBC7	Bcl-2-like protein 15	BCL2L15	ENSG00000188761	NA	NA	NA	NA	NA	NA	NA	NA	NA	NA	NA	NA	7	0.01	0.16	0.05	0.96	0	1
Q92688	Acidic leucine-rich nuclear phosphoprotein 32 family member B	ANP32B	ENSG00000136938	NA	NA	NA	NA	NA	NA	3	-0.01	0.29	-0.05	0.961	83	NA	NA	NA	NA	NA	NA	1
Q86Y22	Collagen alpha-1(XXIII) chain	COL23A1	ENSG00000050767	3	-0.03	0.6	-0.05	0.961	81	NA	NA	NA	NA	NA	NA	NA	NA	NA	NA	NA	NA	1
Q9UL16	Cilia- and flagella-associated protein 45	CFAP45	ENSG00000213085	4	-0.02	0.45	-0.05	0.961	68	NA	NA	NA	NA	NA	NA	NA	NA	NA	NA	NA	NA	1
P11413	Glucose-6-phosphate 1-dehydrogenase	G6PD	ENSG00000160211	3	0.04	0.86	0.05	0.961	91	NA	NA	NA	NA	NA	NA	NA	NA	NA	NA	NA	NA	1
Q9BYR9	Keratin-associated protein 2-4	KRTAP2-4	ENSG00000213417|ENSG00000263091	5	0.02	0.44	0.05	0.962	67	NA	NA	NA	NA	NA	NA	NA	NA	NA	NA	NA	NA	1
Q9Y534	Cold shock domain-containing protein C2	CSDC2	ENSG00000172346	8	0	0.17	0.01	0.994	25	4	-0.01	0.22	-0.05	0.963	74	NA	NA	NA	NA	NA	NA	2
P51812	Ribosomal protein S6 kinase alpha-3	RPS6KA3	ENSG00000177189	3	-0.02	0.52	-0.05	0.963	76	NA	NA	NA	NA	NA	NA	NA	NA	NA	NA	NA	NA	1
Q15846	Clusterin-like protein 1	CLUL1	ENSG00000079101	NA	NA	NA	NA	NA	NA	NA	NA	NA	NA	NA	NA	35	0	0.06	0.05	0.964	13	1
Q9Y2X7	ARF GTPase-activating protein GIT1	GIT1	ENSG00000108262	NA	NA	NA	NA	NA	NA	NA	NA	NA	NA	NA	NA	5	0.02	0.49	0.05	0.964	69	1
Q8N6M8	IQ domain-containing protein F1	IQCF1	ENSG00000173389	10	-0.01	0.26	-0.05	0.964	66	NA	NA	NA	NA	NA	NA	NA	NA	NA	NA	NA	NA	1
Q8WZ82	Esterase OVCA2	OVCA2	ENSG00000262664	3	0.02	0.44	0.04	0.97	73	4	0.01	0.33	0.04	0.964	78	NA	NA	NA	NA	NA	NA	2
O75348	V-type proton ATPase subunit G 1	ATP6V1G1	ENSG00000136888	NA	NA	NA	NA	NA	NA	NA	NA	NA	NA	NA	NA	5	-0.02	0.35	-0.04	0.965	37	1
Q15813	Tubulin-specific chaperone E	TBCE	ENSG00000285053|ENSG00000282984|ENSG00000284770	6	0	0.22	-0.01	0.994	22	4	-0.01	0.19	-0.04	0.965	60	NA	NA	NA	NA	NA	NA	2
P52435	DNA-directed RNA polymerase II subunit RPB11-a	POLR2J	ENSG00000005075	NA	NA	NA	NA	NA	NA	5	-0.01	0.18	-0.04	0.965	63	NA	NA	NA	NA	NA	NA	1
Q6P587	Acylpyruvase FAHD1, mitochondrial	FAHD1	ENSG00000180185	8	0	0.16	0.01	0.994	0	4	0	0.06	-0.04	0.965	0	NA	NA	NA	NA	NA	NA	2
Q9BXP8	Pappalysin-2	PAPPA2	ENSG00000116183	3	0.02	0.52	0.04	0.965	82	NA	NA	NA	NA	NA	NA	NA	NA	NA	NA	NA	NA	1
Q7L8A9	Tubulinyl-Tyr carboxypeptidase 1	VASH1	ENSG00000071246	NA	NA	NA	NA	NA	NA	NA	NA	NA	NA	NA	NA	14	-0.01	0.21	-0.04	0.965	52	1
Q9UJC5	SH3 domain-binding glutamic acid-rich-like protein 2	SH3BGRL2	ENSG00000198478	4	0	0.31	-0.01	0.995	66	3	0.01	0.32	0.04	0.965	79	NA	NA	NA	NA	NA	NA	2
P35542	Serum amyloid A-4 protein	SAA4	ENSG00000148965	55	0	0.03	-0.03	0.979	0	13	0	0.05	0.04	0.969	37	12	0	0.07	-0.04	0.966	0	3
P47813	Eukaryotic translation initiation factor 1A, X-chromosomal	EIF1AX	ENSG00000173674	NA	NA	NA	NA	NA	NA	3	0.01	0.22	0.04	0.966	69	NA	NA	NA	NA	NA	NA	1
P24158	Myeloblastin	PRTN3	ENSG00000196415	46	0	0.07	0.04	0.971	16	21	0	0.06	-0.04	0.967	21	40	0	0.09	-0.04	0.972	32	3
Q96AQ6	Pre-B-cell leukemia transcription factor-interacting protein 1	PBXIP1	ENSG00000163346	NA	NA	NA	NA	NA	NA	NA	NA	NA	NA	NA	NA	3	0.02	0.59	0.04	0.968	71	1
Q6UWK7	Protein GPR15L	C10orf99	ENSG00000188373	NA	NA	NA	NA	NA	NA	NA	NA	NA	NA	NA	NA	19	0	0.1	0.04	0.968	0	1
Q9Y4D1	Disheveled-associated activator of morphogenesis 1	DAAM1	ENSG00000100592	NA	NA	NA	NA	NA	NA	NA	NA	NA	NA	NA	NA	12	0.01	0.26	0.04	0.969	55	1
Q14002	Carcinoembryonic antigen-related cell adhesion molecule 7	CEACAM7	ENSG00000007306	18	0	0.1	0.04	0.969	0	NA	NA	NA	NA	NA	NA	NA	NA	NA	NA	NA	NA	1
Q13884	Beta-1-syntrophin	SNTB1	ENSG00000172164	5	0.01	0.34	0.04	0.97	45	NA	NA	NA	NA	NA	NA	NA	NA	NA	NA	NA	NA	1
P04080	Cystatin-B	CSTB	ENSG00000160213	NA	NA	NA	NA	NA	NA	NA	NA	NA	NA	NA	NA	20	0	0.05	0.04	0.971	34	1
P48637	Glutathione synthetase	GSS	ENSG00000100983	11	0.01	0.15	0.04	0.971	0	NA	NA	NA	NA	NA	NA	NA	NA	NA	NA	NA	NA	1
Q9Y2V2	Calcium-regulated heat-stable protein 1	CARHSP1	ENSG00000153048	NA	NA	NA	NA	NA	NA	5	0.01	0.23	0.04	0.972	57	NA	NA	NA	NA	NA	NA	1
Q8TAI1	TYMS opposite strand protein	TYMSOS	NA	3	0.02	0.47	0.04	0.972	75	NA	NA	NA	NA	NA	NA	NA	NA	NA	NA	NA	NA	1
P78352	Disks large homolog 4	DLG4	ENSG00000132535	NA	NA	NA	NA	NA	NA	NA	NA	NA	NA	NA	NA	3	0.04	1.14	0.04	0.972	93	1
Q05193	Dynamin-1	DNM1	ENSG00000106976	NA	NA	NA	NA	NA	NA	NA	NA	NA	NA	NA	NA	10	-0.01	0.16	-0.04	0.972	55	1
P23467	Receptor-type tyrosine-protein phosphatase beta	PTPRB	ENSG00000127329	NA	NA	NA	NA	NA	NA	NA	NA	NA	NA	NA	NA	38	0	0.06	-0.03	0.973	28	1
O00408	cGMP-dependent 3',5'-cyclic phosphodiesterase	PDE2A	ENSG00000186642	7	0.01	0.19	0.03	0.973	33	NA	NA	NA	NA	NA	NA	NA	NA	NA	NA	NA	NA	1
Q03014	Hematopoietically-expressed homeobox protein HHEX	HHEX	ENSG00000152804	NA	NA	NA	NA	NA	NA	NA	NA	NA	NA	NA	NA	12	-0.01	0.27	-0.03	0.975	40	1
P19525	Interferon-induced, double-stranded RNA-activated protein kinase	EIF2AK2	ENSG00000055332	NA	NA	NA	NA	NA	NA	NA	NA	NA	NA	NA	NA	10	-0.01	0.22	-0.03	0.976	50	1
P43246	DNA mismatch repair protein Msh2	MSH2	ENSG00000095002	5	0.01	0.41	0.03	0.976	78	NA	NA	NA	NA	NA	NA	NA	NA	NA	NA	NA	NA	1
O14798	Tumor necrosis factor receptor superfamily member 10C	TNFRSF10C	ENSG00000173535	NA	NA	NA	NA	NA	NA	NA	NA	NA	NA	NA	NA	66	0	0.04	0.03	0.976	17	1
Q13247	Serine/arginine-rich splicing factor 6	SRSF6	ENSG00000124193	3	-0.03	0.86	-0.03	0.976	87	NA	NA	NA	NA	NA	NA	NA	NA	NA	NA	NA	NA	1
Q9NVZ3	Adaptin ear-binding coat-associated protein 2	NECAP2	ENSG00000157191	NA	NA	NA	NA	NA	NA	NA	NA	NA	NA	NA	NA	3	0.02	0.67	0.03	0.976	82	1
P16278	Beta-galactosidase	GLB1	ENSG00000170266	NA	NA	NA	NA	NA	NA	NA	NA	NA	NA	NA	NA	27	0	0.09	-0.03	0.976	24	1
O75093	Slit homolog 1 protein	SLIT1	ENSG00000187122	4	-0.01	0.44	-0.03	0.977	61	NA	NA	NA	NA	NA	NA	NA	NA	NA	NA	NA	NA	1
O43776	Asparagine--tRNA ligase, cytoplasmic	NARS1	ENSG00000134440	NA	NA	NA	NA	NA	NA	NA	NA	NA	NA	NA	NA	7	0.01	0.34	0.03	0.978	56	1
P24310	Cytochrome c oxidase subunit 7A1, mitochondrial	COX7A1	ENSG00000161281	7	0.01	0.21	0.03	0.978	21	NA	NA	NA	NA	NA	NA	NA	NA	NA	NA	NA	NA	1
Q14246	Adhesion G protein-coupled receptor E1	ADGRE1	ENSG00000174837	NA	NA	NA	NA	NA	NA	NA	NA	NA	NA	NA	NA	38	0	0.07	0.03	0.978	3	1
O00308	NEDD4-like E3 ubiquitin-protein ligase WWP2	WWP2	ENSG00000198373	NA	NA	NA	NA	NA	NA	NA	NA	NA	NA	NA	NA	8	0.01	0.2	0.03	0.978	44	1
O43424	Glutamate receptor ionotropic, delta-2	GRID2	ENSG00000152208	35	0	0.09	-0.03	0.979	0	NA	NA	NA	NA	NA	NA	NA	NA	NA	NA	NA	NA	1
Q9BZX2	Uridine-cytidine kinase 2	UCK2	ENSG00000143179	4	-0.01	0.44	-0.03	0.98	71	NA	NA	NA	NA	NA	NA	NA	NA	NA	NA	NA	NA	1
P02462	Collagen alpha-1	COL4A1	ENSG00000187498	NA	NA	NA	NA	NA	NA	NA	NA	NA	NA	NA	NA	19	0	0.09	-0.03	0.98	18	1
Q9UK80	Ubiquitin carboxyl-terminal hydrolase 21	USP21	ENSG00000143258	6	0.01	0.29	0.02	0.98	70	NA	NA	NA	NA	NA	NA	NA	NA	NA	NA	NA	NA	1
A0FGR8	Extended synaptotagmin-2	ESYT2	ENSG00000117868	NA	NA	NA	NA	NA	NA	NA	NA	NA	NA	NA	NA	12	-0.01	0.26	-0.02	0.981	66	1
Q9UHV9	Prefoldin subunit 2	PFDN2	ENSG00000143256	4	0.01	0.63	0.02	0.982	85	NA	NA	NA	NA	NA	NA	NA	NA	NA	NA	NA	NA	1
Q86TE4	Leucine zipper protein 2	LUZP2	ENSG00000187398	NA	NA	NA	NA	NA	NA	NA	NA	NA	NA	NA	NA	10	0	0.14	-0.02	0.982	30	1
Q2L4Q9	Serine protease 53	PRSS53	ENSG00000151006	NA	NA	NA	NA	NA	NA	NA	NA	NA	NA	NA	NA	58	0	0.04	0.02	0.983	34	1
Q9NVM1	Protein eva-1 homolog B	EVA1B	ENSG00000142694	4	0.01	0.26	0.02	0.983	51	NA	NA	NA	NA	NA	NA	NA	NA	NA	NA	NA	NA	1
P45379	Troponin T, cardiac muscle	TNNT2	ENSG00000118194	4	0.01	0.48	0.02	0.983	83	NA	NA	NA	NA	NA	NA	NA	NA	NA	NA	NA	NA	1
P53602	Diphosphomevalonate decarboxylase	MVD	ENSG00000167508	NA	NA	NA	NA	NA	NA	3	-0.01	0.27	-0.02	0.983	60	NA	NA	NA	NA	NA	NA	1
Q9BV79	Enoyl-[acyl-carrier-protein] reductase, mitochondrial	MECR	ENSG00000116353	NA	NA	NA	NA	NA	NA	NA	NA	NA	NA	NA	NA	12	0	0.25	-0.02	0.984	43	1
O75324	Stannin	SNN	ENSG00000184602	6	0	0.18	-0.02	0.984	0	NA	NA	NA	NA	NA	NA	NA	NA	NA	NA	NA	NA	1
Q13946	High affinity cAMP-specific 3',5'-cyclic phosphodiesterase 7A	PDE7A	ENSG00000205268	3	0.01	0.47	0.02	0.985	82	NA	NA	NA	NA	NA	NA	NA	NA	NA	NA	NA	NA	1
Q8N5J2	Ubiquitin carboxyl-terminal hydrolase MINDY-1	MINDY1	ENSG00000143409	NA	NA	NA	NA	NA	NA	NA	NA	NA	NA	NA	NA	6	-0.01	0.36	-0.02	0.985	67	1
P11498	Pyruvate carboxylase, mitochondrial	PC	ENSG00000173599	NA	NA	NA	NA	NA	NA	5	0	0.26	-0.02	0.986	65	NA	NA	NA	NA	NA	NA	1
P07307	Asialoglycoprotein receptor 2	ASGR2	ENSG00000161944	NA	NA	NA	NA	NA	NA	NA	NA	NA	NA	NA	NA	26	0	0.07	0.02	0.986	0	1
P81277	Prolactin-releasing peptide	PRLH	ENSG00000071677	5	0.01	0.43	0.02	0.986	72	NA	NA	NA	NA	NA	NA	NA	NA	NA	NA	NA	NA	1
P35237	Serpin B6	SERPINB6	ENSG00000124570	NA	NA	NA	NA	NA	NA	NA	NA	NA	NA	NA	NA	11	0	0.2	0.02	0.987	53	1
P05013	Interferon alpha-6	IFNA6	ENSG00000120235	3	0.01	0.46	0.02	0.987	82	NA	NA	NA	NA	NA	NA	NA	NA	NA	NA	NA	NA	1
Q13506	NGFI-A-binding protein 1	NAB1	ENSG00000138386	4	-0.01	0.44	-0.02	0.988	66	NA	NA	NA	NA	NA	NA	NA	NA	NA	NA	NA	NA	1
Q8WUX2	Glutathione-specific gamma-glutamylcyclotransferase 2	CHAC2	ENSG00000143942	NA	NA	NA	NA	NA	NA	NA	NA	NA	NA	NA	NA	6	0	0.27	0.01	0.988	54	1
Q9UBP0	Spastin:Cytoplasmic domain	SPAST	ENSG00000021574	3	-0.01	0.56	-0.01	0.989	82	NA	NA	NA	NA	NA	NA	NA	NA	NA	NA	NA	NA	1
P43630	Killer cell immunoglobulin-like receptor 3DL2	KIR3DL2	ENSG00000240403	NA	NA	NA	NA	NA	NA	NA	NA	NA	NA	NA	NA	4	0	0.27	-0.01	0.989	2	1
Q9NZU1	Leucine-rich repeat transmembrane protein FLRT1	FLRT1	NA	3	-0.01	0.6	-0.01	0.991	78	NA	NA	NA	NA	NA	NA	NA	NA	NA	NA	NA	NA	1
Q8TE57	A disintegrin and metalloproteinase with thrombospondin motifs 16	ADAMTS16	ENSG00000145536	NA	NA	NA	NA	NA	NA	NA	NA	NA	NA	NA	NA	13	0	0.2	-0.01	0.993	48	1
P20337	Ras-related protein Rab-3B	RAB3B	ENSG00000169213	NA	NA	NA	NA	NA	NA	3	0	0.44	0.01	0.993	80	NA	NA	NA	NA	NA	NA	1
P05783	Keratin, type I cytoskeletal 18	KRT18	ENSG00000111057	NA	NA	NA	NA	NA	NA	NA	NA	NA	NA	NA	NA	13	0	0.18	-0.01	0.993	30	1
A2VDF0	Fucose mutarotase	FUOM	ENSG00000148803	NA	NA	NA	NA	NA	NA	NA	NA	NA	NA	NA	NA	14	0	0.16	-0.01	0.993	38	1
Q5DID0	Uromodulin-like 1	UMODL1	ENSG00000177398	4	0	0.34	-0.01	0.994	55	NA	NA	NA	NA	NA	NA	NA	NA	NA	NA	NA	NA	1
P29279	CCN family member 2	CCN2	ENSG00000118523	NA	NA	NA	NA	NA	NA	NA	NA	NA	NA	NA	NA	44	0	0.08	0.01	0.994	25	1
O43653	Prostate stem cell antigen	PSCA	ENSG00000167653	NA	NA	NA	NA	NA	NA	NA	NA	NA	NA	NA	NA	43	0	0.06	-0.01	0.994	20	1
Q02985	Complement factor H-related protein 3	CFHR3	ENSG00000116785	4	0	0.38	0.01	0.995	67	NA	NA	NA	NA	NA	NA	NA	NA	NA	NA	NA	NA	1
P32320	Cytidine deaminase	CDA	ENSG00000158825	NA	NA	NA	NA	NA	NA	NA	NA	NA	NA	NA	NA	26	0	0.06	-0.01	0.995	0	1
P51608	Methyl-CpG-binding protein 2	MECP2	ENSG00000169057	3	0	0.43	0.01	0.995	72	NA	NA	NA	NA	NA	NA	NA	NA	NA	NA	NA	NA	1
P01589	Interleukin-2 receptor subunit alpha	IL2RA	ENSG00000134460	NA	NA	NA	NA	NA	NA	NA	NA	NA	NA	NA	NA	34	0	0.05	-0.01	0.995	18	1
Q96T51	RUN and FYVE domain-containing protein 1	RUFY1	ENSG00000284260|ENSG00000176783	7	0	0.24	-0.01	0.995	41	NA	NA	NA	NA	NA	NA	NA	NA	NA	NA	NA	NA	1
P0C0S5	Histone H2A.z	H2AZ1	ENSG00000164032	4	0	0.41	0.01	0.996	78	NA	NA	NA	NA	NA	NA	NA	NA	NA	NA	NA	NA	1
Q6UWM7	Lactase-like protein	LCTL	ENSG00000188501	4	0	0.26	0	0.996	55	NA	NA	NA	NA	NA	NA	NA	NA	NA	NA	NA	NA	1
Q4V9L6	Transmembrane protein 119	TMEM119	ENSG00000183160	3	0	0.45	0	0.998	77	NA	NA	NA	NA	NA	NA	NA	NA	NA	NA	NA	NA	1
Q8N5K1	CDGSH iron-sulfur domain-containing protein 2	CISD2	ENSG00000145354	3	0	0.5	0	0.998	76	NA	NA	NA	NA	NA	NA	NA	NA	NA	NA	NA	NA	1
P23468	Receptor-type tyrosine-protein phosphatase delta	PTPRD	ENSG00000153707|ENSG00000282932	6	0	0.29	0	0.999	5	NA	NA	NA	NA	NA	NA	NA	NA	NA	NA	NA	NA	1
Q6ZWK4	Uncharacterized protein C1orf186	RHEX	ENSG00000263961	4	0	0.38	0	0.999	67	NA	NA	NA	NA	NA	NA	NA	NA	NA	NA	NA	NA	1
Q15256	Receptor-type tyrosine-protein phosphatase R	PTPRR	ENSG00000153233	3	0	0.27	0	0.999	59	NA	NA	NA	NA	NA	NA	NA	NA	NA	NA	NA	NA	1
P56539	Caveolin-3	CAV3	ENSG00000182533	NA	NA	NA	NA	NA	NA	3	0	0.24	0	0.999	83	NA	NA	NA	NA	NA	NA	1
Q8TC36	SUN domain-containing protein 5	SUN5	ENSG00000167098	13	0	0.2	0	1	44	NA	NA	NA	NA	NA	NA	NA	NA	NA	NA	NA	NA	1
P32754	4-hydroxyphenylpyruvate dioxygenase	HPD	ENSG00000158104	3	0	0.27	0	1	22	NA	NA	NA	NA	NA	NA	NA	NA	NA	NA	NA	NA	1

### Sheet: ST12
Supplementary Table S12: Instruments used for MR analyses on GOLM2, IL16 (from deCODE) and PCSK9 (from UK Biobank) and their association with first VT and VT recurrence
											Exposure					Outcome - VT recurrence					Outcome - 1st VT (from Thibord et al. (2022))
SNP	RSID	CHR	POS	EA	NEA	Location	Gene	cytoBand		exposure	EAF	BETA	SE	Pvalue		EAF	BETA	SE	Pvalue		EAF	BETA	SE	Pvalue
1:23810055	rs2473375	1	23810055	T	C	intronic	HMGCL	1p36.11		GOLM2	0.559	0.0454	0.008156	2.599e-08		0.556002	0.0216402	0.0361343	0.549268		0.5763	0.0034	0.006	0.5714
1:196695521	rs10922098	1	196695521	T	C	intronic	CFH	1q31.3		GOLM2	0.59989	-0.0486	0.00828	4.362e-09		0.62109	0.043252	0.0361387	0.231346		0.6073	0.02	0.006	0.0008404
3:51919856	rs114734528	3	51919856	T	A	intergenic	IQCF1;RRP9	3p21.2		GOLM2	0.07014	-0.0917	0.016068	1.149e-08		0.04875	-0.0462052	0.0958683	0.62985		0.0568	0.0212	0.014	0.13
3:165761011	rs1707652	3	165761011	T	C	intergenic	LINC01322;BCHE	3q26.1		GOLM2	0.3102	0.0478	0.008727	4.317e-08		0.374533	0.0413147	0.0352021	0.240522		0.3519	0.0136	0.0063	0.03222
4:108575414	rs1865846	4	108575414	T	G	ncRNA_intronic	RPL34-AS1	4q25		GOLM2	0.81049	0.0601	0.010283	5.075e-09		0.821381	-0.015338	0.0501425	0.7597		0.8171	0.0136	0.0088	0.1219
6:31279981	rs2853944	6	31279981	C	T	intergenic	HLA-C;LINC02571	6p21.33		GOLM2	0.68698	0.0558	0.008688	1.339e-10		0.699312	-0.0239741	0.040851	0.557313		0.6916	-0.0164	0.0065	0.01208
6:33086297	rs9277496	6	33086297	T	C	intronic	HLA-DPB1	6p21.32		GOLM2	0.23027	0.0572	0.009666	3.27e-09		0.209305	0.00167959	0.0429783	0.968807		0.2106	0.0017	0.0073	0.8138
9:132242355	rs112471944	9	132242355	T	C	UTR3	NTNG2	9q34.13		GOLM2	0.05082	0.1217	0.018651	6.79e-11		0.056649	0.127457	0.0803733	0.112776		0.062	0.0106	0.0149	0.4789
9:132657117	rs76518888	9	132657117	C	A	intronic	DDX31	9q34.13		GOLM2	0.01702	0.2188	0.03146	3.527e-12		0.014918	0.0628959	0.163187	0.69994		0.0204	-0.0071	0.0234	0.7604
9:132784976	rs146437644	9	132784976	A	G	intronic	AK8	9q34.13		GOLM2	0.02499	0.1658	0.026048	1.95e-10		0.01916	-0.126529	0.149373	0.39696		0.0195	-0.0289	0.0244	0.235
9:132992038	rs10751499	9	132992038	G	A	downstream	GFI1B	9q34.13		GOLM2	0.09699	0.0783	0.013768	1.293e-08		0.123123	0.00395417	0.0539317	0.941527		0.1109	0.0278	0.0104	0.007704
9:133072461	rs112447906	9	133072461	A	G	downstream	CEL	9q34.2		GOLM2	0.0574	-0.104	0.017644	3.76e-09		0.064051	0.0370193	0.0775353	0.633062		0.0571	0.0078	0.0144	0.5904
9:133080681	rs192129994	9	133080681	A	G	intergenic	CEL;CELP	9q34.2		GOLM2	0.01648	0.204	0.032556	3.7e-10		0.020541	0.229154	0.119653	0.055486		0.0189	0.04	0.0239	0.09449
9:133101311	rs35108384	9	133101311	A	G	intronic	RALGDS	9q34.2		GOLM2	0.248	-0.0546	0.009518	9.67e-09		0.228327	-0.0376043	0.0449502	0.402835		0.2373	-0.0455	0.0074	7.723e-10
9:133158977	rs117804300	9	133158977	A	G	intronic	GBGT1	9q34.2		GOLM2	0.02371	0.2198	0.027777	2.513e-15		0.030791	-0.00590339	0.105166	0.955215		0.0249	0.17	0.0215	2.381e-15
9:133205125	.	9	133205125	C	A	downstream	OBP2B	9q34.2		GOLM2	0.02174	0.3357	0.027472	2.443e-34		0.030888	0.170447	0.123607	0.167895		0.0241	0.2718	0.0228	1.013e-32
9:133253216	rs12554580	9	133253216	C	T	UTR3	ABO	9q34.2		GOLM2	0.36162	-0.0994	0.008537	2.466e-31		0.288889	-0.0523633	0.0379516	0.16765		0.314	-0.0282	0.0063	8.521e-06
9:133261703	.	9	133261703	G	A	intronic	ABO	9q34.2		GOLM2	0.74027	-0.4245	0.007462	1e-200		0.556418	-0.108605	0.0354358	0.002187		0.6403	-0.296	0.0062	1e-300
9:133285044	.	9	133285044	T	C	intergenic	ABO;SURF6	9q34.2		GOLM2	0.7192	0.0758	0.009089	7.45e-17		0.755996	0.07707	0.0398329	0.053026		0.7229	0.0158	0.0067	0.01778
9:133603286	rs3025333	9	133603286	C	A	intergenic	FAM163B;DBH	9q34.2		GOLM2	0.60174	-0.049	0.008398	5.384e-09		0.55987	-0.102017	0.0355389	0.00411		0.5589	-0.0028	0.0062	0.6559
9:133666973	rs117630211	9	133666973	G	A	intronic	SARDH	9q34.2		GOLM2	0.02612	0.1688	0.026237	1.245e-10		0.02826	0.165605	0.108869	0.128217		0.0329	-0.0118	0.0174	0.4962
9:133704852	rs2510248	9	133704852	A	G	intronic	SARDH	9q34.2		GOLM2	0.55213	0.0483	0.008263	5.051e-09		0.488417	0.0715501	0.0354413	0.04352		0.51	-0.0148	0.0061	0.01543
9:133819830	rs3858099	9	133819830	C	T	intronic	VAV2	9q34.2		GOLM2	0.03054	0.1519	0.023961	2.306e-10		0.041409	-0.0468495	0.12201	0.701011		0.037	0.0325	0.0204	0.1114
11:114566222	rs670668	11	114566222	G	A	intergenic	NXPE1;NXPE4	11q23.2		GOLM2	0.38083	0.0568	0.00838	1.217e-11		0.473512	-0.035394	0.0384527	0.357327		0.4765	-0.0036	0.006	0.5517
11:117140042	rs2622935	11	117140042	G	A	intergenic	SIK3;PAFAH1B2	11q23.3		GOLM2	0.76745	-0.1657	0.009568	3.463e-67		0.778996	-0.0341961	0.0411558	0.406037		0.7784	-0.0138	0.0073	0.05958
11:117421220	rs3891896	11	117421220	G	T	intergenic	CEP164;DSCAML1	11q23.3		GOLM2	0.20025	0.072	0.010055	8.018e-13		0.193131	-0.0379646	0.0485464	0.434202		0.2053	-0.0014	0.0078	0.8556
12:8948541	rs1805248	12	8948541	G	A	intronic	M6PR	12p13.31		GOLM2	0.7793	0.0568	0.009835	7.678e-09		0.78367	0.121784	0.0434794	0.005109		0.8099	0.0269	0.0077	0.0004658
12:54128915	rs73112585	12	54128915	T	G	ncRNA_intronic	LINC02381	12q13.13		GOLM2	0.07386	0.0864	0.015808	4.616e-08		0.076046	0.012055	0.0727266	0.868333		0.0773	0.0142	0.0121	0.2421
12:89470270	rs12306790	12	89470270	T	C	intronic	POC1B	12q21.33		GOLM2	0.7074	0.1844	0.00883	7.759e-97		0.721731	0.064597	0.0387885	0.09584		0.7105	0.0072	0.0065	0.2728
12:89701396	rs11105379	12	89701396	C	T	intronic	ATP2B1	12q21.33		GOLM2	0.17612	0.0822	0.010599	8.782e-15		0.16057	0.0237976	0.0474704	0.61617		0.1467	0.0099	0.0085	0.245
12:90399708	rs704112	12	90399708	G	T	intergenic	LINC02392;LINC00615	12q21.33		GOLM2	0.65212	-0.0479	0.008538	2.019e-08		0.669871	0.0430308	0.0383339	0.261619		0.6685	-0.0066	0.0064	0.3012
12:132804204	rs11611651	12	132804204	A	G	intronic	GOLGA3	12q24.33		GOLM2	0.0915	0.0782	0.014206	3.7e-08		0.0826	0.057208	0.0640303	0.371609		0.0816	0.0298	0.0108	0.00595
15:44407940	rs28497688	15	44407940	T	C	intronic	GOLM2	15q15.3		GOLM2	0.0119	0.2139	0.036323	3.889e-09		0.023935	0.0457159	0.117257	0.696645		0.022	0.0439	0.022	0.04613
17:69280242	rs573431210	17	69280242	G	T	intronic	ABCA5	17q24.3		GOLM2	0.02269	0.2074	0.026823	1.057e-14		0.022356	0.0793923	0.118925	0.504418		0.0232	0.1375	0.0232	2.859e-09
6:32625579	rs9271707	6	32625579	T	C	intergenic	HLA-DRB1;HLA-DQA1	6p21.32		IL16	0.44633	0.0533	0.008285	1.25e-10		0.463029	-0.0338133	0.0503972	0.502274		0.4979	0.0058	0.0064	0.3612
9:93132682	rs12342201	9	93132682	A	G	intronic	NINJ1	9q22.31		IL16	0.49613	-0.069	0.008214	4.463e-17		0.47252	0.0582019	0.0341214	0.088058		0.466	0.0093	0.006	0.1171
15:71449868	rs4777390	15	71449868	C	G	intronic	THSD4	15q23		IL16	0.30773	-0.0567	0.00932	1.176e-09		0.285111	-0.000520135	0.0427148	0.990284		0.3027	0.0053	0.0069	0.4386
15:78036763	rs11634795	15	78036763	C	T	intronic	TBC1D2B	15q25.1		IL16	0.01693	-0.1849	0.033139	2.411e-08		0.017025	0.204084	0.137986	0.139122		0.0144	-0.0375	0.0296	0.205
15:79308675	rs117782620	15	79308675	C	G	intergenic	ANKRD34C;TMED3	15q25.1		IL16	0.09971	-0.0893	0.014568	8.791e-10		0.072148	-0.0415973	0.0717369	0.562031		0.0763	-0.0156	0.0116	0.1787
15:79563157	rs117901090	15	79563157	G	C	intergenic	MINAR1;MTHFS	15q25.1		IL16	0.02334	-0.1665	0.028924	8.589e-09		0.023056	0.0285058	0.137001	0.835165		0.0204	0.0192	0.0246	0.4342
15:79672158	rs7164865	15	79672158	T	C	intergenic	MINAR1;MTHFS	15q25.1		IL16	0.04728	-0.113	0.01986	1.272e-08		0.051562	-0.00317504	0.0778899	0.967466		0.0523	0.0103	0.0133	0.44
15:79770005	rs140684257	15	79770005	T	C	intergenic	MINAR1;MTHFS	15q25.1		IL16	0.02475	-0.313	0.028245	1.543e-28		0.019923	0.00729433	0.139875	0.958394		0.0211	-0.0081	0.0222	0.7136
15:79822510	rs582172	15	79822510	C	T	intergenic	MINAR1;MTHFS	15q25.1		IL16	0.63526	-0.065	0.008883	2.525e-13		0.593629	0.0179519	0.0348994	0.60701		0.6004	0.0027	0.006	0.6542
15:80007876	rs74426028	15	80007876	A	G	intergenic	BCL2A1;ZFAND6	15q25.1		IL16	0.00902	-0.2639	0.043138	9.505e-10		0.014526	0.23328	0.141075	0.09821		0.0174	0.0132	0.0304	0.6643
15:80280168	rs920197	15	80280168	T	G	ncRNA_intronic	LINC00927	15q25.1		IL16	0.38105	-0.0578	0.0088	5.098e-11		0.418931	0.0534318	0.0330563	0.106		0.4307	-0.0043	0.0071	0.5417
15:80359636	rs17222415	15	80359636	T	C	intergenic	LINC00927;ARNT2	15q25.1		IL16	0.12702	-0.0826	0.012916	1.603e-10		0.14188	0.0704855	0.0496882	0.156019		0.1575	-0.015	0.0099	0.1312
15:80721002	rs146949219	15	80721002	G	A	intronic	ABHD17C	15q25.1		IL16	0.03222	-0.1477	0.024023	7.833e-10		0.031992	-0.00462166	0.101773	0.963761		0.0325	-0.0157	0.0174	0.367
15:80793271	rs925110	15	80793271	A	G	intronic	CEMIP	15q25.1		IL16	0.18582	-0.0725	0.011016	4.662e-11		0.200101	0.0124462	0.0438493	0.776532		0.2052	-0.009	0.0078	0.2504
15:80816359	rs34320247	15	80816359	G	A	intronic	CEMIP	15q25.1		IL16	0.17677	-0.0913	0.01123	4.283e-16		0.131266	0.0703382	0.0596892	0.238615		0.1445	0.0177	0.0088	0.04343
15:81039727	rs58317717	15	81039727	A	C	intergenic	TLNRD1;CFAP161	15q25.1		IL16	0.01337	-0.338	0.036501	2.045e-20		0.029556	0.225117	0.0947351	0.01751		0.0298	-0.0103	0.0199	0.6044
15:81129451	rs1848707	15	81129451	G	A	intergenic	TLNRD1;CFAP161	15q25.1		IL16	0.60211	0.1025	0.00874	9.213e-32		0.628912	0.0190808	0.0370506	0.606575		0.621	0.0037	0.0065	0.5661
15:81189604	rs35254208	15	81189604	A	T	intergenic	CFAP161;IL16	15q25.1		IL16	0.18268	-0.186	0.011118	7.938e-63		0.17718	0.0633428	0.0588591	0.281833		0.1809	0.0075	0.0089	0.4037
15:81304211	rs17875523	15	81304211	T	C	intronic	IL16	15q25.1		IL16	0.08693	-1.0639	0.010912	1e-200		0.08227	0.167935	0.0595512	0.004816		0.0799	0.0064	0.011	0.5623
15:81340017	rs55798366	15	81340017	T	G	ncRNA_intronic	TMC3-AS1	15q25.1		IL16	0.06935	0.1207	0.016745	5.672e-13		0.063988	-0.0215935	0.0716961	0.763284		0.0688	-0.0065	0.0117	0.5781
15:81426657	rs79709657	15	81426657	C	G	ncRNA_intronic	TMC3-AS1	15q25.2		IL16	0.15328	-0.1771	0.011872	2.533e-50		0.082091	0.0551073	0.0688436	0.423444		0.0961	0.0056	0.0105	0.5913
15:81696975	rs113547960	15	81696975	C	A	intergenic	TMC3-AS1;MEX3B	15q25.2		IL16	0.10573	0.091	0.013968	7.277e-11		0.074088	-0.015664	0.0756301	0.835905		0.083	0.01	0.0114	0.3796
15:81752190	rs16973117	15	81752190	G	A	intergenic	TMC3-AS1;MEX3B	15q25.2		IL16	0.03971	-0.2217	0.021787	2.547e-24		0.031826	0.202742	0.125792	0.10702		0.0299	0.0152	0.0212	0.4728
15:81898228	rs188916407	15	81898228	A	C	intergenic	TMC3-AS1;MEX3B	15q25.2		IL16	0.02198	-0.1961	0.029688	3.968e-11		0.025134	0.184478	0.117474	0.116323		0.0267	-0.0019	0.0202	0.924
15:82012600	rs8031443	15	82012600	C	A	intergenic	TMC3-AS1;MEX3B	15q25.2		IL16	0.10644	-0.106	0.01378	1.447e-14		0.090484	0.0938446	0.0587014	0.109888		0.1109	-0.0003	0.0097	0.9748
15:82039158	rs17352522	15	82039158	C	T	intergenic	TMC3-AS1;MEX3B	15q25.2		IL16	0.54619	0.0515	0.008659	2.727e-09		0.54572	-0.00239086	0.0340837	0.944053		0.5364	-0.0034	0.006	0.5734
15:82095586	rs8033451	15	82095586	C	A	ncRNA_exonic	LINC01583	15q25.2		IL16	0.0779	-0.09	0.016059	2.092e-08		0.051556	0.0365508	0.0742627	0.622614		0.0638	-0.0177	0.0129	0.169
15:82552258	rs117811788	15	82552258	A	G	intronic	CPEB1	15q25.2		IL16	0.04867	-0.335	0.019842	5.97e-64		0.016475	0.232304	0.133575	0.082017		0.0182	0.0095	0.0242	0.6944
15:83043706	rs75878802	15	83043706	A	G	intronic	BTBD1	15q25.2		IL16	0.02219	-0.1906	0.029816	1.631e-10		0.036378	-0.0861779	0.10099	0.393473		0.0331	0.034	0.0169	0.04428
15:83059531	rs137902425	15	83059531	A	C	intronic	BTBD1	15q25.2		IL16	0.00891	-0.3848	0.04648	1.243e-16		0.016225	-0.21594	0.153731	0.160108		0.0185	0.0047	0.025	0.8496
15:83463237	rs28521508	15	83463237	G	A	intronic	SH3GL3	15q25.2		IL16	0.49118	0.0755	0.008582	1.396e-18		0.463556	-0.0507429	0.0337488	0.132689		0.4855	0.0084	0.006	0.1565
15:83706395	rs35075309	15	83706395	A	G	intronic	ADAMTSL3	15q25.2		IL16	0.11045	-0.0747	0.013658	4.513e-08		0.144103	0.0318155	0.0491074	0.517085		0.1278	-0.0035	0.009	0.6944
15:84873924	rs11632830	15	84873924	G	T	downstream	ALPK3	15q25.3		IL16	0.22806	0.0792	0.010203	8.354e-15		0.226114	0.00727646	0.0413036	0.860153		0.2272	0.005	0.007	0.4788
15:85323900	rs117999094	15	85323900	T	G	intergenic	GOLGA6L3;MIR7706	15q25.3		IL16	0.05786	-0.1249	0.01829	8.557e-12		0.033966	0.032259	0.103545	0.755393		0.0339	-0.0068	0.0178	0.7019
15:85966744	rs8031854	15	85966744	C	T	intergenic	MIR548AP;AGBL1	15q25.3		IL16	0.00101	-0.8643	0.146287	3.458e-09		0.223352	-0.0306757	0.0405973	0.449885
15:87327849	rs201560893	15	87327849	A	G	intergenic	AGBL1;LINC00052	15q25.3		IL16	0.07381	-0.099	0.016305	1.265e-09		0.036712	-0.0193388	0.0979577	0.843483		0.0415	-0.0156	0.0159	0.3273
15:88193702	rs62019296	15	88193702	A	G	intronic	NTRK3	15q25.3		IL16	0.01024	-0.2453	0.041913	4.839e-09		0.015328	0.0868747	0.145192	0.54963		0.0133	0.0461	0.0279	0.09901
1:55035305	rs72660548	1	55035305	G	C	intergenic	BSND;PCSK9	1p32.3		PCSK9	0.0186148	0.221838	0.0270859	2.60856e-16		0.018129	0.191909	0.118395	0.105032		0.0272	-0.0084	0.0207	0.6854
1:55039974	rs11591147	1	55039974	T	G	exonic	PCSK9	1p32.3		PCSK9	0.0176885	-1.15328	0.0277856	1e-200		0.017037	0.563303	0.122445	4.28e-06		0.0219	0.0489	0.023	0.03361
1:55055640	rs472495	1	55055640	T	G	intronic	PCSK9	1p32.3		PCSK9	0.650489	0.157226	0.00770493	1.48184e-92		0.617435	-0.0391692	0.0384427	0.308237		0.6317	-0.0122	0.0063	0.05485
1:55056885	rs7525503	1	55056885	T	G	intronic	PCSK9	1p32.3		PCSK9	0.0199708	0.171414	0.0268689	1.77513e-10		0.028423	-0.0180489	0.140619	0.897851		0.0247	0.0091	0.0224	0.6826
1:55389663	rs78473295	1	55389663	G	A	intergenic	MIR4422HG;LINC01753	1p32.3		PCSK9	0.0129489	-0.182943	0.0326704	2.14793e-08		0.015199	0.239296	0.137656	0.082151		0.0123	0.0001	0.0298	0.9962
1:62620326	rs12239736	1	62620326	A	T	intronic	DOCK7	1p31.3		PCSK9	0.342428	-0.0452224	0.00781121	7.06318e-09		0.323195	0.0518445	0.0358184	0.147761		0.3311	-0.0012	0.007	0.8642
2:21046369	rs547186	2	21046369	A	T	intergenic	APOB;TDRD15	2p24.1		PCSK9	0.496297	0.0720107	0.00720261	1.55704e-23		0.486795	0.0237175	0.0360679	0.510826		0.5099	0.0047	0.0059	0.4268
2:27508073	rs1260326	2	27508073	C	T	exonic	GCKR	2p23.3		PCSK9	0.608419	-0.0762268	0.0073332	2.61939e-25		0.575214	0.0508347	0.0338883	0.133578		0.6014	0.0037	0.0061	0.5443
2:145791747	rs116633069	2	145791747	A	T	intergenic	TEX41;PABPC1P2	2q22.3		PCSK9	0.0213792	0.142115	0.0258098	3.66581e-08		0.02083	0.121304	0.1478	0.411802		0.0205	0.0051	0.0243	0.8357
3:122752984	rs4048549	3	122752984	A	G	intronic	HSPBAP1	3q21.1		PCSK9	0.69431	0.0426794	0.00776464	3.87088e-08		0.677776	0.0458831	0.0377583	0.224272		0.6837	-0.0057	0.0063	0.366
4:68625738	rs34707604	4	68625738	C	T	intergenic	UGT2B17;UGT2B15	4q13.2		PCSK9	0.258458	0.0489865	0.00854836	1.00122e-08		0.229587	-0.0664208	0.0636841	0.296945		0.2579	-0.0121	0.0077	0.1159
6:31335459	rs1634775	6	31335459	G	A	intergenic	LINC02571;HLA-B	6p21.33		PCSK9	0.622698	0.0417852	0.00737672	1.47482e-08		0.63307	-0.00393072	0.038946	0.919594		0.6317	-0.0254	0.0065	8.415e-05
7:21631228	rs2140584	7	21631228	A	G	intronic	DNAH11	7p15.3		PCSK9	0.719885	-0.0442551	0.00807273	4.20436e-08		0.731191	-0.0268071	0.0415898	0.519227		0.7222	0.0061	0.0067	0.364
8:125465736	rs2001945	8	125465736	C	G	intergenic	TRIB1;LINC00861	8q24.13		PCSK9	0.518906	-0.0569661	0.0071651	1.8578e-15		0.511241	-0.0375503	0.0344775	0.276077		0.5248	0.011	0.006	0.06493
11:61826344	rs174568	11	61826344	T	C	intronic	FADS2	11q12.2		PCSK9	0.343895	0.0790899	0.00749906	5.26502e-26		0.30076	-0.0198099	0.0370324	0.592719		0.3467	-0.0614	0.0063	2.246e-22
11:75739531	rs673335	11	75739531	C	T	intergenic	MOGAT2;LOC283214	11q13.5		PCSK9	0.155339	-0.0664977	0.00987175	1.6263e-11		0.164306	-0.0331091	0.0462979	0.474542		0.1848	0.024	0.0078	0.002079
12:69244067	rs317630	12	69244067	C	T	intronic	CPSF6	12q15		PCSK9	0.723524	-0.0449683	0.00801304	2.00134e-08		0.685812	0.0166457	0.0382591	0.66353		0.7055	-0.0103	0.0066	0.123
15:58386521	rs261290	15	58386521	C	T	intergenic	AQP9;LIPC	15q21.3		PCSK9	0.654997	-0.0512635	0.0075582	1.18114e-11		0.663087	0.0146216	0.0366903	0.690276		0.6503	0.0063	0.0062	0.3088
15:58438299	rs588136	15	58438299	T	C	ncRNA_intronic	LIPC-AS1	15q21.3		PCSK9	0.784106	-0.0653579	0.00873937	7.5145e-14		0.788093	0.0272922	0.0426227	0.521979		0.7746	0.0321	0.0074	1.517e-05
19:11086210	rs8106503	19	11086210	C	T	intergenic	SMARCA4;BM450697	19p13.2		PCSK9	0.118762	-0.0942766	0.0110493	1.43417e-17		0.120758	0.0224794	0.0523382	0.667579		0.1155	-0.0374	0.0093	6.041e-05
19:19268740	rs58542926	19	19268740	T	C	exonic	TM6SF2	19p13.11		PCSK9	0.075418	-0.122416	0.0135541	1.69083e-19		0.069793	0.0598403	0.0666667	0.369396		0.0723	-0.0188	0.0113	0.09691
19:44908822	rs7412	19	44908822	T	C	exonic	APOE	19q13.32		PCSK9	0.0814755	-0.0811313	0.0131313	6.47232e-10		0.08024	0.0545299	0.0667405	0.413912		0.0786	0.0714	0.011	7.191e-11
1:54947266	rs79300278	1	54947266	C	T	intergenic	DHCR24;TMEM61	1p32.3		PCSK9	0.0844199	-0.0823605	0.0132801	5.58226e-10		0.083531	-0.020952	0.0624824	0.73739		0.0824	0.0209	0.0122	0.08638

### Sheet: ST13
Supplementary Table S13: Association of ABO haplotypes with GOLM2 plasma levels in the 3C-study (N=1,087)
	ABO haplotypes (Frequency)		β ± SE	P
	A1	21%	0.084 ± 0.016	1.36 x 10-7
	A2	8%	0.028 ± 0.024	0.249
	B	7%	-0.008 ± 0.025	0.755
	O1	61%	Reference
	O2	3%	-0.036 ± 0.042	0.384
	The model was adjusted for age, sex and standard quality controls. O1 is consider as reference. Shown coefficients (± standard error) represent additive effects of each ABO haplotypes compared to O1 used as reference.
	ABO diplotypes (Count)		β ± SE	P
	A1A1	52	0.137 ± 0.044	1.7 10-4
	A1A2	40	0.083 ± 0.049	0.091
	A1B	37	0.150 ± 0.051	0.003
	A1O1	267	0.106 ± 0.023	6.0 10-6
	A1O2	12	0.021 ± 0.086	0.807
	A2A2	5	0.029 ± 0.133	0.826
	A2B	20	-0.079 ± 0.067	0.241
	A2O1	96	0.067 ± 0.033	0.046
	A2O2	5	0.222 ± 0.134	0.097
	BB	4	-0.208 ± 0.148	0.160
	BO1	98	0.015 ± 0.033	0.645
	BO2	0	-	-
	O1O1	413	Reference
	O1O2	38	-0.044 ± 0.050	0.379
	O2O2	0	-	-
	The model was adjusted for age, sex and standard quality controls. O1O1 is consider as reference.

### Sheet: ST14
Supplementary Table S14: Effect of ABO variants on VT recurrence in the GWAS meta-analysis (N=6,571)
		VT recurrence in the GWAS meta-analysis (N=6,571)
	ABO variants	EAF	HR [95%CI]	P
	rs8176719-insC (O1)*	0.46	1.13 [1.05-1.21]	8.5x10-4
	rs2519093-T (A1)	0.30	1.14 [1.05-1.23]	1.7x10-3
	rs1053878-A (A2)	0.06	1.08 [0.92-1.21]	0.416
	rs8176743-T (B)	0.09	0.95 [0.84-1.08]	0.460
	rs41302905-T (O2)	0.02	1.21 [0.95-1.52]	0.118
	*rs657152-A was used as proxy (r2=0.98, D'=0.94)

### Sheet: ST15
Supplementary Table S15: Results of MR analyses with 459 metabolites from Chen et al. (2022) on the risk of VT recurrence
Exposure	discoverySampleAncestry	reportedTrait	NbSNPS	Beta_IVW	SE_IVW	P_IVW	Heterogeneity	P_Heterogeneity	Beta_Egger	SE_Egger	P_Egger	Egger_Intercept	P_Intercept	Beta_Wmedian	SE_Wmedian	P_Wmedian
GCST90200620	7540 European	X-24243 levels	3	0.48	0.17	0.00443	35.55	0.46	-0.08	0.64	0.921	0.19	0.53	0.53	0.21	0.012
GCST90200281	8253 European	Phosphoethanolamine levels	3	0.65	0.23	0.00466	0	0.91	0.43	0.69	0.644	0.03	0.8	0.58	0.27	0.0276
GCST90200485	8210 European	X-12100 levels	4	0.51	0.19	0.00857	55.95	0.21	1.05	0.9	0.362	-0.07	0.6	0.55	0.2	0.00603
GCST90199636	8244 European	Kynurenine levels	5	0.34	0.13	0.0117	30.93	0.36	0.61	0.49	0.295	-0.04	0.59	0.4	0.16	0.0127
GCST90200912	8226 European	tryptophan to tyrosine ratio	3	-0.58	0.24	0.0159	0	0.82	-0.21	0.66	0.805	-0.05	0.66	-0.65	0.28	0.0219
GCST90200772	8238 European	Phosphate to citrate ratio	3	0.48	0.21	0.0184	0	0.92	-3.37	9.67	0.787	0.38	0.76	0.5	0.24	0.0399
GCST90200688	7980 European	Androsterone glucuronide levels	8	0.14	0.06	0.0274	0	0.93	0.1	0.09	0.296	0.02	0.56	0.12	0.07	0.0813
GCST90200067	8113 European	1-stearoyl-2-linoleoyl-GPI (18:0/18:2) levels	4	-0.23	0.1	0.0275	0	0.81	0.28	0.89	0.78	-0.1	0.62	-0.27	0.12	0.0302
GCST90199967	8160 European	N-acetyltaurine levels	3	-0.32	0.15	0.0319	39.86	0.44	-1.37	0.83	0.347	0.33	0.42	-0.33	0.17	0.0571
GCST90200770	8205 European	Phenylalanine to tyrosine ratio	3	-0.32	0.15	0.0341	0	0.9	-0.2	0.32	0.648	-0.03	0.74	-0.32	0.18	0.0675
GCST90199917	7905 European	Pregnanediol-3-glucuronide levels	6	0.25	0.12	0.0351	41.5	0.23	0.34	0.28	0.287	-0.02	0.73	0.26	0.13	0.0427
GCST90200332	8115 European	1-palmitoyl-2-linoleoyl-GPI (16:0/18:2) levels	5	-0.24	0.11	0.0375	6.73	0.52	0.04	0.36	0.921	-0.04	0.48	-0.25	0.13	0.0605
GCST90200900	7992 European	Phosphate to oleoyl-linoleoyl-glycerol (18:1 to 18:2) [2] ratio	6	0.26	0.13	0.0379	0	0.7	-0.15	0.31	0.654	0.06	0.22	0.22	0.15	0.146
GCST90201014	7804 European	Glucuronate to androsterone glucuronide ratio	4	-0.16	0.08	0.0407	0	0.85	-0.15	0.11	0.304	-0.01	0.88	-0.16	0.09	0.0575
GCST90200214	8081 European	11beta-hydroxyandrosterone glucuronide levels	6	0.25	0.12	0.0418	0	0.88	0.34	0.22	0.193	-0.02	0.65	0.29	0.15	0.0511
GCST90200547	7690 European	X-17654 levels	6	0.16	0.08	0.0464	33.2	0.31	-0.05	0.14	0.727	0.07	0.16	0.16	0.09	0.0844
GCST90199914	8069 European	Oleoyl-linoleoyl-glycerol (18:1/18:2) [2] levels	7	-0.23	0.12	0.0508	0	0.72	0.14	0.29	0.64	-0.06	0.22	-0.2	0.14	0.156
GCST90200914	8220 European	Tyrosine to pyruvate ratio	3	0.44	0.23	0.0563	0	0.89	0.25	0.59	0.75	0.02	0.78	0.4	0.27	0.141
GCST90200134	8126 European	Sphingomyelin (d18:1/25:0, d19:0/24:1, d20:1/23:0, d19:1/24:0) levels	4	-0.16	0.08	0.0564	0	0.73	-0.3	0.15	0.185	0.04	0.38	-0.19	0.09	0.0418
GCST90200411	8257 European	Proline levels	4	-0.29	0.15	0.0565	59.07	0.18	0.11	0.22	0.666	-0.14	0.16	-0.24	0.13	0.0588
GCST90201019	7631 European	Glucuronate to etiocholanolone glucuronide ratio	4	-0.18	0.1	0.0669	6.04	0.55	-0.15	0.15	0.404	-0.01	0.83	-0.2	0.1	0.0545
GCST90199964	7821 European	Etiocholanolone glucuronide levels	7	0.14	0.08	0.0692	23.38	0.37	0.17	0.11	0.187	-0.01	0.68	0.16	0.08	0.0425
GCST90200080	8123 European	1-palmitoyl-2-oleoyl-GPI (16:0/18:1) levels	4	-0.24	0.13	0.0695	22	0.46	-0.33	0.71	0.689	0.01	0.91	-0.31	0.17	0.0652
GCST90199634	8128 European	5-hydroxylysine levels	6	-0.13	0.07	0.0709	7.27	0.51	-0.03	0.15	0.854	-0.05	0.48	-0.1	0.08	0.215
GCST90199873	7772 European	Pregnenolone sulfate levels	6	0.25	0.14	0.0722	26.38	0.37	-0.1	0.4	0.814	0.05	0.4	0.2	0.16	0.232
GCST90200301	8217 European	Gamma-glutamylglutamine levels	3	-0.31	0.17	0.0737	57.74	0.31	0.42	0.52	0.562	-0.13	0.38	-0.18	0.18	0.313
GCST90200357	6756 European	Adenosine 3',5'-cyclic monophosphate (camp) levels	5	-0.26	0.15	0.0757	0	0.67	-0.08	0.5	0.888	-0.03	0.72	-0.13	0.18	0.468
GCST90200801	8261 European	5-methylthioadenosine (MTA) to phosphate ratio	4	0.35	0.2	0.0762	43.56	0.32	3.02	1.44	0.171	-0.28	0.2	0.32	0.22	0.145
GCST90200331	8262 European	1-palmitoyl-2-oleoyl-GPE (16:0/18:1) levels	8	-0.13	0.07	0.0765	0	0.97	-0.09	0.16	0.605	-0.01	0.77	-0.13	0.09	0.152
GCST90200205	7848 European	3-indoleglyoxylic acid levels	3	0.22	0.13	0.0771	74.15	0.14	1.04	0.44	0.254	-0.23	0.31	0.25	0.09	0.00808
GCST90200250	7438 European	Deoxycholic acid 12-sulfate levels	4	0.15	0.09	0.0775	0	0.6	0.24	0.34	0.556	-0.03	0.81	0.12	0.1	0.235
GCST90200247	7197 European	Levulinoylcarnitine levels	3	0.27	0.16	0.0824	55.38	0.33	-0.05	0.43	0.93	0.07	0.57	0.2	0.18	0.267
GCST90200359	8210 European	5-methylthioadenosine (mta) levels	5	0.29	0.17	0.0838	18.45	0.45	0.59	0.68	0.446	-0.03	0.68	0.31	0.22	0.156
GCST90200661	8210 European	X-25422 levels	6	0.18	0.1	0.084	0	0.81	0.22	0.32	0.528	-0.01	0.9	0.17	0.12	0.166
GCST90199648	8139 European	1,5-anhydroglucitol (1,5-ag) levels	5	-0.34	0.2	0.0851	62.48	0.09	-0.38	0.42	0.429	0.01	0.9	-0.36	0.18	0.0473
GCST90200330	8230 European	1-palmitoyl-2-linoleoyl-gpc (16:0/18:2) levels	4	-0.23	0.13	0.0892	51.75	0.25	0.2	0.24	0.497	-0.08	0.18	-0.22	0.13	0.0786
GCST90199935	7095 European	Glycohyocholate levels	3	0.34	0.2	0.0927	0	1	0.35	0.74	0.714	0	0.99	0.34	0.23	0.132
GCST90201016	7707 European	Bilirubin (Z,Z) to etiocholanolone glucuronide ratio	6	-0.11	0.06	0.0968	0	0.61	-0.06	0.11	0.584	-0.02	0.65	-0.17	0.08	0.0423
GCST90199866	8231 European	N-acetyl-beta-alanine levels	3	-0.2	0.12	0.0994	0	0.83	-0.39	0.4	0.508	0.05	0.7	-0.2	0.13	0.134
GCST90200974	8241 European	Phosphate to proline ratio	4	0.21	0.13	0.104	0	0.91	0.23	0.23	0.429	0	0.94	0.2	0.14	0.141
GCST90200558	6974 European	X-18888 levels	3	0.34	0.21	0.108	0	0.66	0.98	0.93	0.482	-0.09	0.6	0.31	0.25	0.202
GCST90201015	7888 European	Bilirubin (Z,Z) to androsterone glucuronide ratio	8	-0.09	0.06	0.108	0	0.6	-0.1	0.09	0.269	0.01	0.83	-0.09	0.06	0.155
GCST90199841	8250 European	Glycocholenate sulfate levels	10	0.09	0.05	0.12	0	0.72	0.11	0.1	0.264	-0.01	0.72	0.1	0.07	0.16
GCST90200316	8144 European	N-acetylglucosaminylasparagine levels	5	-0.13	0.08	0.121	18	0.45	-0.17	0.16	0.363	0.02	0.76	-0.18	0.09	0.0483
GCST90200626	5952 European	X-24418 levels	5	0.12	0.08	0.122	13.46	0.48	0.13	0.15	0.464	0	0.94	0.16	0.09	0.0827
GCST90199763	7959 European	1-methylxanthine levels	3	0.15	0.1	0.123	0	0.93	0.19	0.2	0.516	-0.01	0.87	0.16	0.1	0.114
GCST90200750	8195 European	Aspartate to asparagine ratio	4	0.21	0.13	0.123	0	0.75	0.01	0.31	0.989	0.04	0.55	0.16	0.16	0.306
GCST90200022	8123 European	Glycochenodeoxycholate 3-sulfate levels	8	0.16	0.1	0.124	25.67	0.33	-0.08	0.21	0.704	0.04	0.25	0.03	0.12	0.813
GCST90199811	8165 European	Glycolithocholate sulfate levels	3	0.22	0.15	0.126	0	0.91	0.29	0.39	0.59	-0.02	0.88	0.23	0.16	0.153
GCST90200280	8247 European	5-oxoproline levels	4	-0.14	0.09	0.131	58.13	0.19	-0.09	0.16	0.637	-0.03	0.7	-0.13	0.08	0.0908
GCST90200295	8221 European	Gamma-glutamyltyrosine levels	3	0.28	0.19	0.138	0	0.7	0.56	0.45	0.432	-0.05	0.62	0.34	0.21	0.102
GCST90200123	8277 European	Sphingomyelin (d18:0/20:0, d16:0/22:0) levels	5	-0.14	0.1	0.139	13.27	0.48	-0.48	0.22	0.115	0.07	0.18	-0.2	0.11	0.061
GCST90200502	7461 European	X-12707 levels	6	0.33	0.22	0.142	67.73	0.03	1.16	0.48	0.0722	-0.26	0.13	0.38	0.21	0.0757
GCST90200910	7981 European	Retinol (Vitamin A) to oleoyl-linoleoyl-glycerol (18:1 to 18:2) [2] ratio	7	0.18	0.12	0.147	0	0.88	-0.04	0.29	0.9	0.03	0.45	0.06	0.16	0.714
GCST90200292	8252 European	Trans-4-hydroxyproline levels	3	-0.32	0.22	0.151	0	0.95	-0.38	0.49	0.578	0.01	0.91	-0.33	0.26	0.207
GCST90200586	7982 European	X-21471 levels	8	0.1	0.07	0.151	0	0.81	0.15	0.14	0.326	-0.02	0.68	0.09	0.08	0.284
GCST90200070	8083 European	1-(1-enyl-palmitoyl)-2-palmitoleoyl-GPC (P-16:0/16:1) levels	8	0.11	0.08	0.154	0	0.72	0.12	0.16	0.476	0	0.95	0.13	0.09	0.166
GCST90200968	8217 European	Phosphate to 5-oxoproline ratio	3	0.13	0.09	0.156	50.81	0.36	0.13	0.2	0.628	0	0.99	0.16	0.09	0.0797
GCST90200670	8002 European	X-26111 levels	3	0.18	0.12	0.157	0	0.93	0.21	0.31	0.613	-0.01	0.92	0.19	0.13	0.134
GCST90199819	8216 European	Tryptophan betaine levels	4	-0.18	0.13	0.162	0	0.92	-0.51	0.49	0.411	0.08	0.56	-0.2	0.14	0.146
GCST90199844	8266 European	1-palmitoyl-2-linoleoyl-GPE (16:0/18:2) levels	6	-0.08	0.06	0.163	0	0.95	-0.06	0.14	0.679	-0.01	0.9	-0.06	0.07	0.369
GCST90200257	8203 European	Metabolonic lactone sulfate levels	10	0.07	0.05	0.163	0	0.88	0.1	0.08	0.217	-0.02	0.57	0.07	0.06	0.212
GCST90200671	6992 European	X-26109 levels	9	0.07	0.05	0.166	0	0.96	0.08	0.07	0.286	-0.01	0.81	0.06	0.06	0.307
GCST90200081	8267 European	1-oleoyl-2-docosahexaenoyl-GPC (18:1/22:6) levels	5	-0.23	0.17	0.168	10.54	0.5	-0.77	0.91	0.46	0.06	0.59	-0.22	0.21	0.295
GCST90201020	7388 European	Paraxanthine to 5-acetylamino-6-formylamino-3-methyluracil ratio	11	0.05	0.04	0.169	14.81	0.39	0.07	0.05	0.183	-0.01	0.51	0.05	0.04	0.16
GCST90199780	6806 European	1-stearoyl-GPG (18:0) levels	4	0.2	0.14	0.17	0	0.97	0.39	0.5	0.516	-0.03	0.72	0.19	0.16	0.254
GCST90200629	8088 European	X-24337 levels	3	-0.16	0.11	0.171	0	0.76	-0.24	0.26	0.527	0.02	0.79	-0.18	0.13	0.151
GCST90199839	8249 European	Taurocholenate sulfate levels	9	0.1	0.08	0.175	0	0.83	0.09	0.15	0.563	0	0.93	0.1	0.09	0.267
GCST90200416	8198 European	Trans-urocanate levels	4	-0.14	0.1	0.175	0	0.68	-0.06	0.22	0.799	-0.02	0.74	-0.12	0.11	0.277
GCST90200471	8225 European	X-11381 levels	7	-0.21	0.16	0.18	62.42	0.04	-0.75	0.36	0.0944	0.11	0.17	-0.21	0.16	0.201
GCST90200651	8002 European	X-24947 levels	10	0.09	0.07	0.185	0	0.91	0.22	0.13	0.121	-0.04	0.26	0.13	0.09	0.128
GCST90199856	8192 European	Androstenediol (3alpha, 17alpha) monosulfate (3) levels	7	0.1	0.08	0.192	0	0.75	0.03	0.12	0.822	0.02	0.5	0.05	0.09	0.547
GCST90200175	8128 European	Glycine conjugate of C10H14O2 (1) levels	4	-0.16	0.12	0.2	0	0.69	0.04	0.28	0.909	-0.04	0.52	-0.09	0.14	0.528
GCST90199863	8236 European	16a-hydroxy DHEA 3-sulfate levels	5	-0.13	0.11	0.203	50.09	0.2	0	0.11	0.982	-0.05	0.13	-0.08	0.09	0.391
GCST90199746	8198 European	Erythronate levels	3	0.23	0.18	0.207	46.86	0.39	0.34	0.62	0.683	-0.02	0.88	0.09	0.2	0.635
GCST90200761	8243 European	Citrulline to dimethylarginine (SDMA + ADMA) ratio	5	0.24	0.19	0.209	49.99	0.2	-0.31	0.83	0.736	0.06	0.55	0.35	0.23	0.117
GCST90200242	7157 European	Taurochenodeoxycholic acid 3-sulfate levels	5	0.16	0.13	0.211	0	0.94	0.14	0.36	0.73	0	0.95	0.2	0.15	0.19
GCST90200184	8256 European	3-formylindole levels	6	0.13	0.11	0.213	63.1	0.05	0.44	0.17	0.0616	-0.09	0.11	0.19	0.08	0.0205
GCST90200788	8256 European	5-oxoproline to citrate ratio	3	-0.1	0.08	0.214	51.22	0.36	-0.19	0.14	0.415	0.05	0.58	-0.12	0.09	0.18
GCST90200785	8203 European	Cysteine to 5-oxoproline ratio	3	0.13	0.1	0.214	51.02	0.36	0.21	0.23	0.526	-0.04	0.74	0.16	0.1	0.122
GCST90199858	7608 European	5alpha-androstan-3alpha,17beta-diol monosulfate (1) levels	7	0.08	0.06	0.217	0	0.83	0.04	0.09	0.694	0.02	0.49	0.05	0.07	0.453
GCST90200855	8226 European	Phosphate to threonine ratio	4	-0.25	0.2	0.218	0	0.72	-0.29	0.85	0.765	0.01	0.96	-0.29	0.23	0.199
GCST90200664	8167 European	X-25810 levels	3	-0.26	0.22	0.22	0	0.87	-0.03	0.64	0.969	-0.03	0.76	-0.25	0.24	0.303
GCST90199691	8226 European	1-methylhistidine levels	3	0.2	0.16	0.221	0	0.69	2.26	5.72	0.76	-0.33	0.78	0.21	0.18	0.245
GCST90200684	7705 European	N-acetyl-aspartyl-glutamate (naag) levels	11	0.07	0.06	0.222	28.38	0.25	0.3	0.1	0.0169	-0.11	0.03	0.09	0.06	0.122
GCST90199758	7425 European	N4-acetylcytidine levels	8	-0.12	0.1	0.228	0	0.56	-0.19	0.21	0.409	0.01	0.72	-0.15	0.13	0.247
GCST90199747	8266 European	Isovalerylcarnitine (C5) levels	4	-0.15	0.13	0.229	0	0.62	-0.69	0.51	0.309	0.08	0.39	-0.2	0.15	0.164
GCST90200985	7981 European	Cholesterol to oleoyl-linoleoyl-glycerol (18:1 to 18:2) [2] ratio	9	0.14	0.12	0.23	0	0.92	0.02	0.33	0.949	0.02	0.71	0.06	0.15	0.695
GCST90200013	8267 European	Sphingomyelin (d18:1/22:2, d18:2/22:1, d16:1/24:2) levels	4	-0.21	0.18	0.233	53.37	0.23	0.31	0.38	0.492	-0.07	0.27	-0.22	0.19	0.232
GCST90199908	8219 European	2-o-methylascorbic acid levels	5	-0.09	0.07	0.234	0	0.96	-0.15	0.26	0.606	0.02	0.82	-0.09	0.08	0.215
GCST90200987	7162 European	Benzoate to oleoyl-linoleoyl-glycerol (18:1 to 18:2) [2] ratio	3	0.2	0.17	0.235	28.91	0.49	-0.33	0.49	0.622	0.08	0.46	0.14	0.18	0.448
GCST90199752	8174 European	Epiandrosterone sulfate levels	7	0.09	0.07	0.239	23.87	0.36	-0.01	0.09	0.92	0.06	0.13	0.05	0.08	0.515
GCST90200083	8266 European	1-(1-enyl-palmitoyl)-2-palmitoyl-GPC (P-16:0/16:0) levels	10	0.09	0.08	0.242	27.89	0.27	0.15	0.17	0.411	-0.01	0.72	0.1	0.09	0.254
GCST90200094	8089 European	Ascorbic acid 2-sulfate levels	4	-0.35	0.3	0.243	72.64	0.06	0.37	0.65	0.627	-0.1	0.34	-0.13	0.26	0.598
GCST90200014	8259 European	3beta-hydroxy-5-cholestenoate levels	6	0.12	0.11	0.244	44.77	0.2	-0.23	0.2	0.306	0.11	0.11	0.09	0.1	0.402
GCST90200590	7700 European	X-21470 levels	6	0.11	0.09	0.249	0	0.58	-0.01	0.25	0.969	0.03	0.64	0.05	0.11	0.639
GCST90200039	8241 European	1-stearoyl-2-linoleoyl-GPE (18:0/18:2) levels	6	-0.08	0.07	0.254	0	1	-0.09	0.28	0.754	0	0.97	-0.07	0.08	0.436
GCST90200082	8205 European	1-oleoyl-2-linoleoyl-GPE (18:1/18:2) levels	5	-0.08	0.07	0.254	0	0.95	-0.03	0.19	0.875	-0.01	0.81	-0.05	0.08	0.493
GCST90200649	8239 European	X-24588 levels	8	0.1	0.09	0.255	0	0.97	0.2	0.22	0.38	-0.02	0.61	0.06	0.11	0.592
GCST90199838	8130 European	5alpha-pregnan-3beta,20alpha-diol disulfate levels	4	0.12	0.11	0.258	0	0.79	-0.49	0.64	0.528	0.15	0.44	0.1	0.12	0.429
GCST90200978	7873 European	Caffeine to paraxanthine ratio	5	-0.14	0.12	0.259	0	0.6	0.2	0.56	0.751	-0.06	0.59	-0.18	0.15	0.241
GCST90200057	8222 European	1-(1-enyl-palmitoyl)-2-oleoyl-gpc (p-16:0/18:1) levels	4	0.21	0.19	0.265	47.77	0.28	-2.55	1.76	0.284	0.29	0.26	0.16	0.21	0.435
GCST90200363	8245 European	Choline phosphate levels	5	-0.16	0.15	0.278	30.17	0.37	-0.47	0.52	0.428	0.06	0.57	-0.07	0.19	0.72
GCST90200933	8273 European	Alpha-ketoglutarate to proline ratio	5	0.21	0.2	0.281	63.9	0.08	0.29	0.52	0.618	-0.01	0.88	0.15	0.16	0.355
GCST90200432	8245 European	Threonine levels	5	0.17	0.16	0.283	0	0.78	0.52	0.66	0.491	-0.04	0.63	0.14	0.19	0.457
GCST90199639	8256 European	Imidazole lactate levels	9	-0.06	0.06	0.288	20.23	0.36	-0.04	0.1	0.695	-0.01	0.82	0	0.07	0.954
GCST90200656	8205 European	X-25371 levels	4	0.14	0.13	0.294	51.92	0.24	0.11	0.4	0.81	0.01	0.94	0.09	0.13	0.507
GCST90200602	5389 European	X-22520 levels	3	0.17	0.16	0.295	0	0.73	0.8	1.07	0.592	-0.11	0.66	0.12	0.18	0.511
GCST90200403	8157 European	Citrulline levels	3	0.4	0.38	0.296	85.85	0.03	-3.03	8.6	0.784	0.34	0.76	0.4	0.29	0.172
GCST90200537	7071 European	X-16087 levels	5	0.1	0.1	0.301	0	0.9	0.01	0.33	0.973	0.02	0.79	0.08	0.11	0.485
GCST90200674	8182 European	Androsterone sulfate levels	8	0.06	0.06	0.309	0	0.86	0.02	0.08	0.835	0.03	0.36	0.04	0.06	0.522
GCST90199854	8028 European	5alpha-pregnan-3beta,20alpha-diol monosulfate (2) levels	4	0.16	0.16	0.314	56.52	0.2	-0.09	0.39	0.84	0.04	0.55	0.08	0.15	0.609
GCST90199899	8170 European	1-(1-enyl-palmitoyl)-GPC (p-16:0) levels	3	0.16	0.16	0.315	0	0.63	-0.5	0.7	0.609	0.09	0.51	0.12	0.18	0.509
GCST90200065	8251 European	1-stearoyl-2-docosahexaenoyl-GPE (18:0/22:6) levels	5	-0.08	0.08	0.315	0	0.9	0.09	0.23	0.735	-0.04	0.5	-0.08	0.09	0.395
GCST90200063	8262 European	1-palmitoyl-2-docosahexaenoyl-GPE (16:0/22:6) levels	7	-0.06	0.06	0.324	0	0.99	-0.01	0.12	0.909	-0.01	0.67	-0.07	0.07	0.311
GCST90200304	8260 European	Citrate levels	6	-0.17	0.17	0.324	49.75	0.16	-0.56	0.53	0.35	0.07	0.47	-0.09	0.17	0.591
GCST90200263	8124 European	(2 or 3)-decenoate (10:1n7 or n8) levels	4	-0.16	0.17	0.328	48.61	0.27	-0.27	0.58	0.69	0.02	0.86	-0.12	0.18	0.527
GCST90200137	8238 European	Lignoceroylcarnitine (C24) levels	6	0.14	0.14	0.332	66.91	0.03	-0.12	0.45	0.809	0.06	0.58	0.09	0.11	0.449
GCST90200253	7512 European	Vanillic acid glycine levels	3	-0.18	0.19	0.332	0	0.72	-1.01	1.22	0.561	0.11	0.62	-0.23	0.22	0.301
GCST90199806	8268 European	Tetradecanedioate (C14-DC) levels	6	0.07	0.07	0.334	12.06	0.47	0.05	0.15	0.765	0.01	0.86	0.1	0.09	0.223
GCST90200309	8216 European	Vanillylmandelate (VMA) levels	4	-0.18	0.19	0.335	49.38	0.27	-0.18	0.68	0.816	0	1	-0.18	0.19	0.342
GCST90200182	6177 European	Glycine conjugate of C10H12O2 levels	3	-0.18	0.19	0.338	0	0.9	0.18	1.34	0.914	-0.05	0.83	-0.17	0.22	0.428
GCST90200026	8066 European	Glycodeoxycholate 3-sulfate levels	7	0.06	0.06	0.341	0	0.73	0.08	0.13	0.563	-0.01	0.87	0.08	0.07	0.28
GCST90201000	8237 European	Serine to threonine ratio	5	0.1	0.11	0.344	46.72	0.23	0.06	0.32	0.864	0.01	0.89	0.01	0.1	0.957
GCST90200456	8253 European	X-11308 levels	4	0.12	0.12	0.348	0	0.74	0.06	0.28	0.861	0.01	0.83	0.1	0.14	0.467
GCST90199855	7066 European	5alpha-androstan-3beta,17beta-diol monosulfate (2) levels	4	0.08	0.09	0.352	0	0.59	0	0.11	0.973	0.05	0.38	0.07	0.09	0.452
GCST90200055	8266 European	Lactosyl-N-palmitoyl-sphingosine (d18:1/16:0) levels	3	0.15	0.17	0.358	0	0.65	0.56	0.74	0.586	-0.05	0.67	0.21	0.18	0.261
GCST90199995	8124 European	Sphingomyelin (d18:1/20:2, d18:2/20:1, d16:1/22:2) levels	4	-0.15	0.16	0.36	50.69	0.26	0.51	0.44	0.367	-0.1	0.26	-0.1	0.16	0.528
GCST90200616	8176 European	X-23659 levels	5	0.11	0.12	0.362	19.08	0.45	0.36	0.28	0.295	-0.04	0.41	0.21	0.14	0.14
GCST90199906	8227 European	1-(1-enyl-palmitoyl)-GPE (p-16:0) levels	3	-0.21	0.23	0.363	50.1	0.37	2.12	4.77	0.734	-0.24	0.71	-0.08	0.3	0.795
GCST90200892	8157 European	Hypotaurine to taurine ratio	3	0.2	0.22	0.363	0	0.63	2.33	2.29	0.495	-0.19	0.52	0.23	0.27	0.399
GCST90199835	8199 European	5alpha-androstan-3beta,17beta-diol disulfate levels	6	0.1	0.11	0.368	0	0.86	0.13	0.18	0.491	-0.01	0.83	0.08	0.13	0.524
GCST90199960	7534 European	N-formylanthranilic acid levels	6	-0.07	0.08	0.368	0	0.75	-0.18	0.12	0.222	0.05	0.32	-0.1	0.09	0.231
GCST90199686	8153 European	Indolepropionate levels	4	0.19	0.21	0.37	65.14	0.13	-0.43	0.31	0.293	0.12	0.14	0.21	0.19	0.266
GCST90200235	7897 European	Succinoyltaurine levels	4	-0.06	0.07	0.37	0	0.76	-0.24	0.22	0.392	0.06	0.49	-0.08	0.08	0.329
GCST90200037	8231 European	1-stearoyl-2-linoleoyl-gpc (18:0/18:2) levels	3	-0.13	0.14	0.37	46.42	0.39	0.02	0.44	0.972	-0.02	0.78	-0.09	0.15	0.536
GCST90199675	8265 European	Homoarginine levels	5	0.07	0.08	0.371	0	0.59	-0.2	0.24	0.462	0.08	0.31	0.03	0.09	0.71
GCST90200680	7599 European	5-acetylamino-6-formylamino-3-methyluracil levels	11	-0.04	0.05	0.375	13.44	0.41	-0.07	0.07	0.371	0.01	0.63	-0.06	0.05	0.202
GCST90200793	7043 European	Glycolithocholate to glycolithocholate sulfate ratio	3	-0.12	0.14	0.377	0	0.84	-0.35	0.55	0.635	0.05	0.74	-0.12	0.16	0.443
GCST90200599	8272 European	X-23639 levels	3	0.21	0.24	0.377	64.52	0.24	5.11	2.93	0.331	-0.52	0.34	0.28	0.28	0.309
GCST90200224	8240 European	2-ketocaprylate levels	4	-0.1	0.11	0.378	0	0.73	-0.02	0.34	0.958	-0.02	0.83	-0.08	0.12	0.499
GCST90200594	8195 European	X-21467 levels	6	0.08	0.09	0.381	47.35	0.18	0.17	0.19	0.414	-0.03	0.6	0.11	0.09	0.219
GCST90200131	8256 European	Sphingomyelin (d18:1/19:0, d19:1/18:0) levels	5	-0.11	0.13	0.383	50.37	0.2	0.5	0.64	0.494	-0.13	0.4	-0.07	0.13	0.594
GCST90200348	8203 European	Quinolinate levels	3	0.19	0.22	0.39	0	0.91	-0.22	1	0.865	0.04	0.75	0.19	0.25	0.44
GCST90200956	7427 European	Cytidine to N-acetylglucosamine to N-acetylgalactosamine ratio	3	-0.24	0.28	0.4	79.74	0.08	-0.95	1.02	0.522	0.13	0.6	-0.32	0.24	0.186
GCST90200267	8182 European	Tetrahydrocortisol glucuronide levels	4	-0.2	0.24	0.4	58.08	0.19	-0.8	1.69	0.684	0.07	0.75	-0.27	0.24	0.259
GCST90200550	8041 European	X-17357 levels	4	-0.12	0.14	0.402	59.68	0.17	0.65	0.42	0.259	-0.16	0.2	-0.12	0.13	0.373
GCST90200652	7174 European	X-24949 levels	4	-0.08	0.1	0.405	0	0.69	-0.36	0.37	0.44	0.07	0.52	-0.07	0.12	0.564
GCST90200077	8111 European	1-stearoyl-2-oleoyl-GPI (18:0/18:1) levels	6	-0.1	0.13	0.407	46.85	0.18	-0.47	0.62	0.489	0.05	0.58	-0.12	0.13	0.371
GCST90200117	8012 European	Glycosyl-N-(2-hydroxynervonoyl)-sphingosine (d18:1/24:1(2OH)) levels	6	-0.09	0.11	0.408	35.18	0.29	-0.21	0.27	0.493	0.02	0.66	-0.04	0.12	0.76
GCST90200553	8025 European	X-17653 levels	5	0.08	0.1	0.426	0	0.57	0.34	0.43	0.492	-0.06	0.59	0.14	0.12	0.251
GCST90200697	7891 European	N2-acetyl,N6,N6-dimethyllysine levels	16	-0.02	0.03	0.428	0	0.74	0.01	0.04	0.787	-0.02	0.28	-0.02	0.03	0.596
GCST90200059	8275 European	Behenoyl dihydrosphingomyelin (d18:0/22:0) levels	4	0.13	0.16	0.429	0	0.86	1.04	2.57	0.724	-0.11	0.76	0.18	0.2	0.373
GCST90200548	8118 European	X-17676 levels	4	0.12	0.15	0.432	0	0.95	0.04	0.35	0.925	0.02	0.82	0.13	0.16	0.423
GCST90199788	8267 European	1-arachidonoyl-gpc (20:4n6) levels	6	0.05	0.06	0.433	16.91	0.44	-0.06	0.09	0.574	0.04	0.21	0.04	0.06	0.553
GCST90200647	4846 European	X-24736 levels	3	-0.07	0.09	0.434	38.04	0.45	-0.14	0.27	0.695	0.02	0.83	-0.09	0.09	0.335
GCST90200866	8249 European	phosphate to asparagine ratio	4	0.07	0.09	0.434	0	0.79	0.01	0.14	0.931	0.02	0.62	0.07	0.1	0.473
GCST90199743	8133 European	Stearoylcarnitine (C18) levels	4	-0.11	0.14	0.436	0	0.69	0.01	0.57	0.985	-0.02	0.85	-0.12	0.17	0.465
GCST90200135	7682 European	Arachidoylcarnitine (C20) levels	3	0.17	0.22	0.437	72.26	0.16	0.7	3.91	0.887	-0.07	0.91	0.39	0.22	0.0707
GCST90200098	8265 European	Lactosyl-N-nervonoyl-sphingosine (d18:1/24:1) levels	7	0.09	0.12	0.437	49.99	0.12	0.17	0.26	0.539	-0.02	0.74	0.23	0.12	0.0609
GCST90199853	7772 European	5alpha-pregnan-3beta,20beta-diol monosulfate (1) levels	6	0.06	0.08	0.44	14.83	0.45	0.12	0.14	0.444	-0.02	0.63	0.07	0.09	0.432
GCST90200101	7837 European	Pimeloylcarnitine/3-methyladipoylcarnitine (C7-DC) levels	6	0.16	0.21	0.446	76.89	0	0.6	0.47	0.277	-0.09	0.36	0.27	0.17	0.115
GCST90200957	7988 European	N-acetylneuraminate to N-acetylglucosamine to N-acetylgalactosamine ratio	3	-0.11	0.15	0.447	76.05	0.12	-0.63	0.31	0.289	0.16	0.32	-0.16	0.12	0.195
GCST90200608	8249 European	X-22162 levels	5	-0.06	0.08	0.449	31.52	0.36	-0.15	0.12	0.299	0.05	0.39	-0.08	0.08	0.333
GCST90199683	8208 European	Indoleacetate levels	3	-0.19	0.25	0.451	62.77	0.26	-0.84	0.55	0.367	0.12	0.42	-0.29	0.28	0.291
GCST90200603	6673 European	X-23641 levels	7	0.08	0.11	0.453	16.74	0.42	-0.24	0.55	0.679	0.05	0.58	-0.01	0.13	0.946
GCST90200185	8163 European	Gamma-glutamylcitrulline levels	4	-0.19	0.26	0.454	69.5	0.09	-3.88	2.24	0.225	0.39	0.24	-0.3	0.22	0.17
GCST90199732	8240 European	1-stearoyl-gpc (18:0) levels	3	0.14	0.18	0.457	0	0.78	0.38	1.34	0.825	-0.03	0.89	0.07	0.21	0.724
GCST90200578	8174 European	X-18922 levels	6	0.08	0.11	0.466	39.34	0.25	0.04	0.34	0.909	0.01	0.91	0.16	0.12	0.177
GCST90200058	8254 European	1-(1-enyl-stearoyl)-2-arachidonoyl-GPE (p-18:0/20:4) levels	3	0.09	0.12	0.466	21.09	0.53	-0.26	0.34	0.575	0.09	0.47	0.08	0.12	0.493
GCST90200811	7625 European	Choline to taurocholate ratio	3	-0.19	0.26	0.468	41.29	0.43	-0.82	0.56	0.381	0.09	0.42	-0.12	0.32	0.696
GCST90200698	8069 European	N2-acetyl,N6-methyllysine levels	21	-0.02	0.03	0.47	6.66	0.44	0.01	0.04	0.728	-0.02	0.31	-0.01	0.03	0.642
GCST90199799	8238 European	Glutarylcarnitine (c5-dc) levels	10	-0.05	0.07	0.471	19.34	0.36	0.14	0.16	0.427	-0.04	0.24	-0.02	0.09	0.843
GCST90200444	8195 European	Dihydroorotate levels	8	0.06	0.09	0.471	15.63	0.42	0.48	0.22	0.0679	-0.08	0.08	0.14	0.11	0.195
GCST90199861	8260 European	Pregnenediol sulfate (C21H34O5S) levels	7	0.1	0.14	0.472	33.95	0.27	0.17	0.33	0.635	-0.01	0.82	0.07	0.15	0.662
GCST90200018	8216 European	Adipoylcarnitine (C6-DC) levels	6	0.13	0.18	0.473	74.13	0.01	1.47	0.65	0.087	-0.31	0.1	0.03	0.13	0.8
GCST90200073	8063 European	1-linoleoyl-2-arachidonoyl-GPC (18:2/20:4n6) levels	5	-0.07	0.1	0.473	3.67	0.54	0.09	0.2	0.687	-0.03	0.42	-0.04	0.11	0.725
GCST90200711	8244 European	X-19141 levels	13	-0.04	0.05	0.474	0	0.9	0.04	0.12	0.756	-0.03	0.48	-0.03	0.07	0.644
GCST90200307	8264 European	Urate levels	4	0.12	0.17	0.477	61.81	0.16	-0.31	0.29	0.407	0.09	0.25	0.03	0.14	0.811
GCST90200190	8244 European	Dodecadienoate (12:2) levels	6	-0.08	0.11	0.48	18.39	0.43	-0.06	0.19	0.762	0	0.93	0.06	0.13	0.624
GCST90200052	8251 European	1-(1-enyl-palmitoyl)-2-arachidonoyl-gpc (p-16:0/20:4) levels	4	0.05	0.07	0.481	0	0.64	0.05	0.12	0.691	0	0.94	0.04	0.07	0.513
GCST90199708	8273 European	Propionylcarnitine (c3) levels	5	0.12	0.17	0.485	69.22	0.04	0.42	0.45	0.419	-0.07	0.51	0.17	0.13	0.214
GCST90199807	8260 European	Hexadecanedioate (C16-DC) levels	8	0.05	0.07	0.486	0	0.56	0.09	0.12	0.499	-0.01	0.71	0.09	0.08	0.25
GCST90200024	7333 European	Taurodeoxycholic acid 3-sulfate levels	6	0.05	0.08	0.492	0	0.58	0.1	0.14	0.533	-0.01	0.73	0.1	0.09	0.283
GCST90199777	8227 European	1-palmitoleoyl-GPC (16:1) levels	4	0.14	0.2	0.492	56.46	0.2	0.93	0.69	0.308	-0.1	0.35	0.22	0.19	0.25
GCST90200693	8236 European	Glycochenodeoxycholate glucuronide (1) levels	12	0.03	0.04	0.493	0	0.69	0.08	0.07	0.251	-0.03	0.34	0.05	0.05	0.253
GCST90200102	7540 European	1-palmitoleoyl-2-linolenoyl-GPC (16:1/18:3) levels	3	-0.11	0.16	0.494	70.41	0.18	-0.01	0.44	0.99	-0.02	0.83	-0.07	0.13	0.578
GCST90199822	8252 European	1-oleoyl-GPI (18:1) levels	3	-0.21	0.31	0.495	76.32	0.12	20.31	11.1	0.318	-1.99	0.32	-0.26	0.29	0.382
GCST90200258	8255 European	2-hydroxy-4-(methylthio)butanoic acid levels	5	0.05	0.07	0.496	0	0.84	0.07	0.14	0.665	-0.01	0.88	0.05	0.07	0.522
GCST90200672	8046 European	X-26054 levels	5	0.09	0.14	0.496	79.81	0	-0.05	0.3	0.871	0.04	0.61	-0.02	0.08	0.766
GCST90200351	8243 European	N-acetylputrescine levels	5	-0.05	0.08	0.496	46.4	0.23	-0.31	0.14	0.111	0.13	0.13	-0.07	0.07	0.283
GCST90199857	4110 European	5alpha-pregnan-diol disulfate levels	3	0.07	0.11	0.496	0	0.97	0.16	0.44	0.78	-0.02	0.88	0.08	0.11	0.463
GCST90200195	8236 European	N-acetyl-isoputreanine levels	7	-0.09	0.14	0.5	75.71	0	-0.11	0.44	0.809	0	0.96	-0.06	0.1	0.513
GCST90200074	8115 European	1-linoleoyl-GPG (18:2) levels	3	0.07	0.11	0.503	63.26	0.26	0.44	0.39	0.462	-0.13	0.51	0.11	0.1	0.265
GCST90199698	8243 European	Isobutyrylcarnitine (c4) levels	10	-0.06	0.09	0.503	59.74	0.02	-0.04	0.16	0.812	-0.01	0.86	-0.07	0.11	0.551
GCST90200376	6257 European	Flavin adenine dinucleotide (FAD) levels	3	0.08	0.11	0.504	72.24	0.17	-0.11	0.57	0.881	0.08	0.79	0.07	0.09	0.43
GCST90200794	7620 European	Oleoyl-linoleoyl-glycerol (18:1 to 18:2) [2] to linoleoyl-arachidonoyl-glycerol (18:2 to 20:4) [1] ratio	6	-0.05	0.07	0.505	32.35	0.31	-0.07	0.15	0.672	0.01	0.89	-0.05	0.07	0.485
GCST90199842	8222 European	Androstenediol (3beta,17beta) disulfate (1) levels	3	0.07	0.11	0.514	43.74	0.41	-0.2	0.23	0.55	0.09	0.42	0.04	0.11	0.684
GCST90199840	8245 European	Pregnenediol disulfate (C21H34O8S2) levels	7	0.08	0.12	0.516	66.05	0.02	-0.04	0.2	0.86	0.03	0.52	0.03	0.08	0.712
GCST90199996	8255 European	Sphingomyelin (d18:1/20:1, d18:2/20:0) levels	6	0.07	0.11	0.516	10.66	0.48	0.22	0.31	0.52	-0.03	0.64	0.1	0.14	0.475
GCST90200706	8262 European	Biliverdin levels	5	0.04	0.06	0.516	25.08	0.41	-0.06	0.1	0.574	0.04	0.32	0.02	0.06	0.789
GCST90199725	5300 European	Campesterol levels	5	0.09	0.13	0.517	72.81	0.03	-0.26	0.36	0.526	0.1	0.38	0	0.09	0.971
GCST90200335	8258 European	Stearoyl sphingomyelin (d18:1/18:0) levels	7	-0.11	0.17	0.519	61.35	0.04	0.34	0.51	0.533	-0.07	0.39	0.09	0.16	0.566
GCST90200001	8257 European	Sphingomyelin (d18:1/20:0, d16:1/22:0) levels	6	-0.07	0.11	0.526	38.71	0.26	0.14	0.46	0.774	-0.04	0.67	0.01	0.12	0.947
GCST90200635	6767 European	X-24494 levels	5	0.11	0.17	0.527	60.27	0.11	0.28	0.4	0.533	-0.04	0.66	0.31	0.16	0.0553
GCST90201013	7555 European	Androsterone glucuronide to etiocholanolone glucuronide ratio	10	0.05	0.08	0.53	24.13	0.31	-0.11	0.13	0.412	0.04	0.15	0	0.11	0.989
GCST90200172	8234 European	3-carboxy-4-methyl-5-pentyl-2-furanpropionate (3-CMPFP) levels	4	0.14	0.23	0.531	73.98	0.05	-0.76	0.65	0.367	0.17	0.29	0.15	0.17	0.377
GCST90200699	8060 European	Deoxycholic acid glucuronide levels	11	-0.04	0.06	0.534	0	0.66	0.1	0.15	0.536	-0.05	0.36	-0.03	0.08	0.742
GCST90200238	8228 European	Pregnenetriol disulfate levels	5	0.05	0.08	0.537	26.77	0.39	-0.04	0.12	0.745	0.03	0.4	0.01	0.08	0.869
GCST90200689	8299 European	N6-methyllysine levels	19	-0.02	0.03	0.538	28.83	0.16	0	0.04	0.94	-0.01	0.56	-0.02	0.03	0.43
GCST90200774	8254 European	Uridine to pseudouridine ratio	3	-0.11	0.19	0.539	0	0.72	1.26	2.55	0.708	-0.15	0.68	-0.04	0.22	0.851
GCST90200239	7857 European	Tetradecadienedioate (C14:2-DC) levels	4	0.06	0.1	0.541	30	0.41	-0.38	0.3	0.337	0.11	0.26	0.05	0.11	0.639
GCST90200153	8219 European	(N(1) + N(8))-acetylspermidine levels	7	-0.05	0.08	0.543	16.46	0.42	0.22	0.17	0.25	-0.07	0.12	0.03	0.11	0.767
GCST90200523	8231 European	X-12844 levels	6	-0.09	0.15	0.544	63.18	0.05	-0.26	0.5	0.625	0.03	0.73	-0.29	0.13	0.0287
GCST90200041	8271 European	1-palmitoyl-2-stearoyl-gpc (16:0/18:0) levels	3	-0.08	0.13	0.544	45.02	0.4	0.51	0.48	0.478	-0.11	0.42	-0.02	0.15	0.889
GCST90200624	7807 European	X-24328 levels	6	-0.09	0.15	0.546	0	0.69	-0.75	0.49	0.198	0.08	0.23	-0.03	0.18	0.879
GCST90199772	8270 European	1-stearoyl-GPE (18:0) levels	8	-0.06	0.1	0.546	0	0.93	0.13	0.28	0.655	-0.03	0.5	0	0.12	0.994
GCST90200341	8254 European	N-stearoyl-sphingosine (d18:1/18:0) levels	6	-0.09	0.14	0.549	36.46	0.28	0.49	0.47	0.358	-0.08	0.27	0.05	0.16	0.744
GCST90199876	8269 European	Palmitoyl sphingomyelin (d18:1/16:0) levels	4	-0.33	0.55	0.55	90.9	0	-2.11	0.58	0.0674	0.27	0.08	0.02	0.29	0.945
GCST90199626	7965 European	Xanthurenate levels	4	-0.09	0.15	0.551	0	0.87	0.37	0.72	0.658	-0.06	0.58	-0.05	0.17	0.77
GCST90200198	7865 European	2-hydroxysebacate levels	3	0.11	0.18	0.552	57.19	0.31	-0.21	0.35	0.663	0.07	0.49	0.19	0.19	0.32
GCST90200470	8134 European	X-11470 levels	10	-0.05	0.09	0.554	0	0.77	-0.15	0.14	0.3	0.03	0.37	-0.13	0.11	0.237
GCST90199832	8233 European	Dimethylarginine (sdma + adma) levels	3	-0.13	0.22	0.559	68.89	0.2	0.51	0.4	0.422	-0.09	0.32	-0.16	0.2	0.42
GCST90200043	8256 European	1-palmitoyl-2-docosahexaenoyl-gpc (16:0/22:6) levels	3	-0.1	0.16	0.559	59.77	0.29	0.94	0.7	0.409	-0.15	0.37	-0.05	0.17	0.764
GCST90199902	8164 European	Hydantoin-5-propionate levels	3	-0.12	0.21	0.56	53.48	0.34	-0.13	1.88	0.957	0	1	-0.03	0.25	0.901
GCST90200791	8235 European	Creatine to carnitine ratio	3	-0.09	0.15	0.564	0	0.82	0.08	0.59	0.92	-0.02	0.83	-0.04	0.17	0.819
GCST90200109	7744 European	Linoleoyl-arachidonoyl-glycerol (18:2/20:4) [2] levels	4	0.05	0.09	0.571	0	0.6	0.1	0.34	0.797	-0.01	0.9	0.06	0.1	0.532
GCST90200425	8232 European	Betaine levels	7	0.07	0.13	0.571	57.71	0.07	-0.87	0.8	0.328	0.18	0.29	0.01	0.13	0.95
GCST90200562	8231 European	X-21286 levels	3	0.11	0.2	0.572	31.12	0.48	0.84	1.17	0.605	-0.08	0.64	0.2	0.23	0.388
GCST90199668	8242 European	Hexanoylcarnitine levels	6	0.06	0.1	0.575	60.92	0.07	-0.22	0.14	0.203	0.1	0.09	0.01	0.08	0.871
GCST90200623	8053 European	X-24241 levels	5	-0.11	0.19	0.577	52.17	0.18	-0.47	0.63	0.512	0.06	0.59	0.07	0.2	0.713
GCST90200254	8185 European	(S)-a-amino-omega-caprolactam levels	3	0.15	0.27	0.587	47.61	0.39	0.54	0.94	0.667	-0.05	0.73	0.12	0.35	0.738
GCST90199859	5082 European	5alpha-androstan-3alpha,17beta-diol disulfate levels	4	0.1	0.19	0.593	56.2	0.21	0.47	0.84	0.63	-0.05	0.69	0.17	0.19	0.377
GCST90200487	8206 European	X-11880 levels	3	-0.09	0.17	0.594	45.46	0.4	0.71	0.86	0.562	-0.11	0.52	-0.01	0.21	0.974
GCST90200701	8254 European	Bilirubin degradation product, C17H18N2O4 (1) levels	6	-0.03	0.05	0.595	0	0.7	0.03	0.08	0.747	-0.02	0.4	0	0.05	0.998
GCST90200266	8259 European	Cis-3,4-methyleneheptanoylcarnitine levels	4	0.1	0.2	0.597	74.01	0.05	0.12	0.65	0.871	0	0.98	0.24	0.18	0.171
GCST90200148	8145 European	Eicosenoylcarnitine (C20:1) levels	3	-0.1	0.18	0.598	0	0.65	-0.19	0.89	0.866	0.01	0.93	-0.11	0.2	0.596
GCST90200678	7935 European	N-acetylasparagine levels	14	-0.02	0.04	0.599	40.52	0.09	0.05	0.07	0.506	-0.05	0.23	0	0.04	0.895
GCST90200015	6193 European	N-acetylkynurenine (2) levels	7	-0.03	0.06	0.602	0	0.88	0.05	0.11	0.643	-0.03	0.39	0.01	0.06	0.912
GCST90200581	8030 European	X-21441 levels	9	0.06	0.12	0.606	70.16	0	0.39	0.23	0.132	-0.1	0.15	0.04	0.09	0.646
GCST90199802	8232 European	Beta-hydroxyisovaleroylcarnitine levels	4	-0.06	0.12	0.611	41.05	0.33	-0.02	0.43	0.96	-0.01	0.93	-0.07	0.13	0.562
GCST90200796	7287 European	Spermidine to (N(1) + N(8))-acetylspermidine ratio	3	0.18	0.35	0.612	86.96	0.02	0	0.94	0.997	0.03	0.87	-0.03	0.23	0.903
GCST90200757	8167 European	Glycine to alanine ratio	3	-0.07	0.13	0.615	80.1	0.08	0.13	0.2	0.633	-0.07	0.44	-0.06	0.08	0.503
GCST90200676	8181 European	N-acetylglutamine levels	11	-0.02	0.04	0.619	24.6	0.29	0.05	0.07	0.434	-0.05	0.17	0.01	0.04	0.896
GCST90200743	8192 European	Arginine to citrulline ratio	5	-0.07	0.15	0.62	0	0.61	0.11	0.34	0.771	-0.03	0.59	-0.01	0.18	0.975
GCST90200384	8238 European	Guanidinoacetate levels	5	-0.07	0.15	0.622	0	0.63	-0.23	0.38	0.588	0.03	0.69	-0.03	0.19	0.88
GCST90200576	6180 European	X-21285 levels	3	-0.08	0.16	0.622	22.33	0.53	0.56	0.9	0.642	-0.1	0.6	-0.06	0.18	0.747
GCST90200415	8271 European	Serine levels	4	0.1	0.2	0.626	79.59	0.02	0.83	1.09	0.529	-0.14	0.57	-0.03	0.15	0.845
GCST90200695	7582 European	2'-o-methyluridine levels	4	0.03	0.05	0.627	30.05	0.41	-0.21	0.15	0.3	0.15	0.24	0.02	0.05	0.75
GCST90200045	8259 European	1-stearoyl-2-arachidonoyl-GPE (18:0/20:4) levels	7	-0.03	0.06	0.631	0	0.91	0.04	0.19	0.832	-0.02	0.7	0.02	0.08	0.832
GCST90199848	8212 European	Succinylcarnitine (C4DC) levels	6	-0.05	0.09	0.633	50.19	0.15	0.27	0.22	0.288	-0.08	0.2	-0.03	0.09	0.706
GCST90199791	8270 European	1-arachidonoyl-GPE (20:4n6) levels	5	0.04	0.08	0.637	10.55	0.5	0.12	0.16	0.512	-0.02	0.6	0.07	0.09	0.446
GCST90200681	8017 European	Orotidine levels	4	-0.04	0.08	0.637	0	0.7	-0.01	0.1	0.897	-0.01	0.66	-0.03	0.09	0.748
GCST90199860	7415 European	Andro steroid monosulfate C19H28O6S (1) levels	4	-0.05	0.11	0.638	40.98	0.34	-0.01	0.19	0.969	-0.01	0.79	-0.09	0.11	0.406
GCST90200149	8260 European	Ximenoylcarnitine (C26:1) levels	7	-0.05	0.12	0.643	56.98	0.07	0.37	0.41	0.402	-0.09	0.32	-0.06	0.11	0.603
GCST90199821	8268 European	1-linoleoyl-GPI (18:2) levels	3	-0.1	0.22	0.644	78.38	0.1	-0.95	6.04	0.901	0.13	0.91	-0.16	0.18	0.369
GCST90200902	7649 European	Phosphate to linoleoyl-arachidonoyl-glycerol (18:2 to 20:4) [2] ratio	4	-0.04	0.1	0.653	34.87	0.38	-0.18	0.44	0.714	0.03	0.77	-0.07	0.11	0.541
GCST90200726	8144 European	N-acetylputrescine to (N(1) + N(8))-acetylspermidine ratio	6	-0.04	0.1	0.654	62.73	0.06	-0.21	0.16	0.264	0.06	0.28	-0.11	0.07	0.131
GCST90200709	8186 European	X-12798 levels	9	0.02	0.05	0.656	13.64	0.42	0.08	0.06	0.258	-0.03	0.21	0.02	0.05	0.686
GCST90200630	6391 European	X-24546 levels	5	0.05	0.12	0.656	51.07	0.19	0.36	0.36	0.382	-0.08	0.42	0.09	0.11	0.384
GCST90200694	8122 European	2'-o-methylcytidine levels	3	0.02	0.06	0.66	0	0.67	-0.03	0.09	0.828	0.03	0.62	0.02	0.06	0.711
GCST90200076	8261 European	1-(1-enyl-stearoyl)-2-linoleoyl-GPE (p-18:0/18:2) levels	3	-0.07	0.17	0.66	42.45	0.42	-0.13	0.71	0.888	0.01	0.95	-0.13	0.19	0.489
GCST90200675	7841 European	N-acetyltyrosine levels	11	-0.02	0.05	0.661	7	0.47	0.06	0.08	0.465	-0.04	0.26	0.01	0.05	0.9
GCST90200700	8131 European	Decadienedioic acid (C10:2-DC) levels	17	-0.02	0.05	0.664	0	0.85	-0.03	0.08	0.738	0	0.91	-0.02	0.05	0.741
GCST90199782	8293 European	Glutamine degradant levels	6	-0.05	0.12	0.67	0.74	0.55	-0.25	0.34	0.496	0.03	0.56	0.03	0.15	0.831
GCST90200144	7887 European	Dihomo-linoleoylcarnitine (C20:2) levels	4	-0.05	0.11	0.672	44.41	0.31	0.03	0.32	0.942	-0.02	0.82	-0.08	0.12	0.52
GCST90200928	8191 European	N-palmitoyl-sphingosine (d18:1 to 16:0) to N-stearoyl-sphingosine (d18:1 to 18:0) ratio	4	0.08	0.19	0.672	70.75	0.08	-0.6	0.44	0.303	0.13	0.24	-0.13	0.15	0.399
GCST90200826	8271 European	Glycine to phosphate ratio	4	-0.03	0.07	0.673	1.84	0.56	0.06	0.11	0.659	-0.03	0.42	-0.01	0.07	0.865
GCST90200989	8225 European	Histidine to asparagine ratio	6	0.03	0.08	0.677	25.57	0.37	0.08	0.14	0.586	-0.02	0.68	0.06	0.09	0.486
GCST90200710	8161 European	X-13431 levels	11	0.02	0.05	0.679	0	0.58	0	0.1	0.996	0.01	0.82	0.01	0.05	0.876
GCST90200119	5309 European	Glycosyl ceramide (d18:1/23:1, d17:1/24:1) levels	3	-0.1	0.24	0.682	77.46	0.11	1.3	0.72	0.321	-0.22	0.3	0.09	0.21	0.645
GCST90199767	8210 European	5,6-dihydrouridine levels	4	-0.07	0.17	0.684	21.8	0.46	-0.29	0.34	0.473	0.04	0.52	-0.18	0.2	0.363
GCST90200863	8226 European	Phosphate to serine ratio	3	0.05	0.13	0.684	22.36	0.53	0.94	1.83	0.698	-0.15	0.71	0.07	0.15	0.66
GCST90200564	8109 European	X-21319 levels	3	-0.08	0.19	0.688	41.04	0.43	0.34	0.73	0.721	-0.06	0.65	-0.08	0.23	0.735
GCST90200277	7864 European	Bilirubin degradation product, C16H18N2O5 (1) levels	4	-0.03	0.08	0.689	65.7	0.12	0.08	0.28	0.81	-0.06	0.72	0	0.06	0.994
GCST90200460	8251 European	X-11372 levels	3	0.08	0.19	0.689	5.73	0.59	0.33	0.69	0.716	-0.03	0.77	0.13	0.21	0.55
GCST90200079	8121 European	1-oleoyl-2-arachidonoyl-GPE (18:1/20:4) levels	7	-0.03	0.06	0.689	0	0.72	0.04	0.14	0.788	-0.02	0.62	-0.03	0.08	0.735
GCST90200702	8255 European	Bilirubin degradation product, C17H18N2O4 (2) levels	6	-0.02	0.05	0.69	0	0.83	0.02	0.09	0.858	-0.02	0.64	0	0.06	0.978
GCST90200454	8241 European	Kynurenate levels	3	-0.05	0.12	0.69	38.69	0.44	0.07	0.57	0.923	-0.03	0.87	-0.02	0.13	0.852
GCST90200139	8092 European	Dihomo-linolenoylcarnitine (C20:3n3 or 6) levels	11	-0.03	0.06	0.691	18.32	0.36	-0.1	0.13	0.454	0.02	0.51	-0.02	0.08	0.798
GCST90200275	8252 European	Bilirubin degradation product, C16H18N2O5 (2) levels	4	-0.03	0.08	0.695	63.5	0.14	0.11	0.27	0.733	-0.07	0.64	0	0.06	0.993
GCST90200735	8250 European	Arginine to ornithine ratio	6	0.05	0.12	0.699	12	0.47	-0.09	0.22	0.708	0.02	0.51	0.01	0.15	0.963
GCST90200203	7777 European	Indoleacetoylcarnitine levels	6	0.03	0.07	0.699	0	0.83	0.04	0.13	0.778	0	0.92	0.05	0.08	0.587
GCST90199794	8283 European	1-oleoyl-GPE (18:1) levels	4	0.07	0.19	0.699	21.43	0.47	-1.32	1.93	0.564	0.14	0.54	0.02	0.23	0.934
GCST90199660	8264 European	1,2-dipalmitoyl-gpc (16:0/16:0) levels	3	0.05	0.13	0.699	56.03	0.32	0.52	0.37	0.394	-0.09	0.41	0.09	0.13	0.513
GCST90200265	8159 European	Bilirubin degradation product, C16H18N2O5 (4) levels	4	-0.03	0.08	0.7	63.55	0.14	0.12	0.28	0.708	-0.07	0.62	0	0.06	0.992
GCST90199852	7103 European	5alpha-androstan-3beta,17alpha-diol disulfate levels	3	-0.08	0.21	0.702	69.67	0.19	0.61	0.62	0.506	-0.14	0.45	0.06	0.19	0.764
GCST90200723	6078 European	S-adenosylhomocysteine (SAH) to 5-methyluridine (ribothymidine) ratio	3	-0.04	0.11	0.704	50.74	0.36	-0.09	0.34	0.83	0.01	0.89	-0.05	0.11	0.665
GCST90200274	8106 European	Cis-3,4-methyleneheptanoylglycine levels	4	-0.03	0.09	0.707	0	0.74	0.05	0.17	0.783	-0.02	0.6	-0.01	0.1	0.884
GCST90201018	8103 European	Bilirubin (Z,Z) to glucuronate ratio	3	-0.05	0.13	0.709	82.58	0.06	0.53	0.94	0.675	-0.24	0.65	-0.01	0.08	0.921
GCST90199792	8276 European	1-palmitoyl-GPE (16:0) levels	6	-0.04	0.11	0.709	5.98	0.51	0.26	0.37	0.511	-0.05	0.43	-0.01	0.14	0.94
GCST90199849	8132 European	21-hydroxypregnenolone disulfate levels	8	0.04	0.1	0.71	0	0.72	0.66	0.37	0.126	-0.1	0.13	0.05	0.13	0.705
GCST90200424	8224 European	Dimethylglycine levels	5	-0.04	0.1	0.71	21.33	0.43	-0.01	0.26	0.961	-0.01	0.93	-0.01	0.1	0.908
GCST90199969	6990 European	1-oleoyl-GPG (18:1) levels	4	0.04	0.11	0.71	61.08	0.16	0.34	0.18	0.196	-0.1	0.19	0.1	0.09	0.273
GCST90199961	8254 European	Methionine sulfone levels	6	-0.03	0.08	0.711	29.4	0.34	0.09	0.16	0.621	-0.03	0.44	0	0.09	0.978
GCST90200164	8248 European	Hexadecenedioate (C16:1-DC) levels	6	0.02	0.06	0.713	9.19	0.49	0.22	0.14	0.195	-0.09	0.2	0.07	0.07	0.331
GCST90199850	5524 European	5alpha-androstan-3alpha,17alpha-diol monosulfate levels	4	0.04	0.12	0.714	56.66	0.2	0.14	0.28	0.662	-0.03	0.72	0.08	0.12	0.502
GCST90200570	8257 European	X-18921 levels	5	0.03	0.08	0.714	0	0.84	0.08	0.15	0.657	-0.01	0.75	0.04	0.08	0.607
GCST90200634	6131 European	X-24518 levels	5	-0.03	0.09	0.719	61.43	0.1	-0.26	0.15	0.18	0.08	0.18	-0.07	0.07	0.33
GCST90200183	8253 European	N-acetyl-2-aminooctanoate levels	7	-0.02	0.07	0.719	0	0.92	0.05	0.12	0.725	-0.03	0.53	0.01	0.08	0.905
GCST90200707	8262 European	Glycine levels	8	-0.02	0.06	0.725	0	0.76	0	0.09	0.982	-0.01	0.76	-0.02	0.07	0.809
GCST90200807	8110 European	Carnitine to ergothioneine ratio	3	-0.04	0.12	0.725	24.52	0.52	-0.78	0.77	0.496	0.13	0.51	-0.09	0.13	0.526
GCST90199912	7375 European	N-oleoyltaurine levels	3	0.07	0.19	0.727	72.11	0.17	-0.82	1.06	0.582	0.2	0.55	0.05	0.16	0.734
GCST90200364	8214 European	Cysteinylglycine levels	4	0.07	0.21	0.728	77.38	0.03	0.81	0.6	0.305	-0.13	0.32	0.24	0.15	0.116
GCST90200143	7880 European	Nervonoylcarnitine (C24:1) levels	5	0.04	0.11	0.73	32.49	0.35	0.08	0.5	0.881	-0.01	0.93	0.07	0.14	0.64
GCST90200692	8238 European	1-palmitoyl-2-arachidonoyl-gpc (16:0/20:4n6) levels	5	0.02	0.07	0.732	49.32	0.21	-0.05	0.11	0.656	0.03	0.43	0.02	0.06	0.789
GCST90200708	8211 European	X-12112 levels	21	-0.01	0.03	0.734	33.95	0.09	-0.01	0.05	0.766	0	0.93	-0.02	0.03	0.527
GCST90199760	8006 European	5-acetylamino-6-amino-3-methyluracil levels	3	-0.06	0.17	0.736	83.19	0.05	-0.25	0.48	0.692	0.06	0.73	-0.09	0.1	0.397
GCST90199759	4423 European	Indolebutyrate levels	3	0.05	0.15	0.739	56.91	0.31	-0.16	0.53	0.811	0.04	0.74	0.07	0.16	0.656
GCST90199893	8173 European	Cis-4-decenoate (10:1n6) levels	4	0.02	0.07	0.739	0	0.92	0.09	0.14	0.58	-0.03	0.63	0.03	0.07	0.667
GCST90199735	7054 European	N-acetylhistidine levels	6	-0.02	0.06	0.741	0	0.66	0	0.1	0.98	-0.01	0.8	-0.02	0.07	0.739
GCST90200621	8249 European	X-23739 levels	4	0.05	0.16	0.744	62.17	0.15	-0.29	0.2	0.285	0.08	0.17	-0.07	0.13	0.572
GCST90199937	8178 European	2-aminooctanoate levels	5	-0.02	0.07	0.746	0	0.71	0.04	0.11	0.764	-0.02	0.54	-0.01	0.07	0.855
GCST90199815	8205 European	1-ribosyl-imidazoleacetate levels	5	-0.04	0.13	0.752	0	1	-0.15	0.58	0.818	0.01	0.87	-0.04	0.16	0.8
GCST90200402	8250 European	Lysine levels	4	0.06	0.19	0.753	64.43	0.13	0.84	0.44	0.196	-0.14	0.2	-0.08	0.18	0.648
GCST90199640	8144 European	4-guanidinobutanoate levels	4	0.02	0.07	0.755	0	0.8	-0.04	0.11	0.785	0.02	0.58	0.01	0.07	0.885
GCST90199916	8268 European	Carnitine C18:2 levels	5	-0.03	0.11	0.757	8.7	0.51	0	0.24	0.999	-0.01	0.89	-0.05	0.12	0.682
GCST90200236	8253 European	Undecenoylcarnitine (C11:1) levels	6	-0.03	0.09	0.761	0	0.66	-0.22	0.24	0.409	0.04	0.43	-0.03	0.12	0.804
GCST90200458	8139 European	X-11315 levels	3	-0.04	0.13	0.764	0	0.81	-0.23	0.38	0.654	0.06	0.69	-0.07	0.15	0.656
GCST90200682	8117 European	3-methylcytidine levels	8	0.01	0.05	0.767	13.15	0.44	-0.09	0.07	0.218	0.06	0.07	-0.01	0.05	0.832
GCST90199817	6161 European	Indoleacetylglutamine levels	5	0.03	0.1	0.768	41.64	0.27	0.21	0.32	0.549	-0.05	0.58	0.01	0.11	0.915
GCST90199798	7465 European	Isobutyrylglycine levels	4	-0.04	0.13	0.769	0	0.75	-0.19	0.29	0.586	0.03	0.62	-0.05	0.15	0.714
GCST90200165	8267 European	Octadecenedioate (C18:1-DC) levels	5	0.02	0.08	0.77	24.36	0.41	0.26	0.19	0.266	-0.08	0.27	0.08	0.09	0.376
GCST90200201	8214 European	6-bromotryptophan levels	7	-0.02	0.08	0.77	0	0.69	-0.13	0.15	0.408	0.04	0.41	-0.05	0.1	0.596
GCST90200543	8237 European	X-15503 levels	3	-0.05	0.17	0.776	14.81	0.56	0.25	0.47	0.685	-0.05	0.62	-0.01	0.19	0.958
GCST90200379	8212 European	Hypotaurine levels	4	0.05	0.19	0.776	0	0.7	2.08	1.96	0.399	-0.21	0.41	-0.09	0.22	0.686
GCST90199781	6015 European	Hexanoylglycine levels	3	-0.02	0.09	0.792	0	1	-0.03	0.5	0.961	0	0.99	-0.02	0.09	0.809
GCST90200328	8258 European	3-methoxytyrosine levels	7	-0.03	0.11	0.792	21.63	0.38	0.41	0.26	0.174	-0.07	0.12	0	0.14	0.988
GCST90200047	8252 European	Sphingomyelin (d18:1/17:0, d17:1/18:0, d19:1/16:0) levels	4	-0.06	0.24	0.792	64.04	0.14	1.1	0.56	0.191	-0.17	0.16	0.04	0.2	0.851
GCST90200114	7274 European	Glycosyl-N-tricosanoyl-sphingadienine (d18:2/23:0) levels	4	0.04	0.15	0.794	55.02	0.22	0.57	0.41	0.304	-0.08	0.31	0.12	0.15	0.407
GCST90200673	8111 European	Butyrylcarnitine (C4) levels	12	0.01	0.04	0.795	18.14	0.35	-0.02	0.06	0.76	0.01	0.51	0	0.04	0.978
GCST90200054	8257 European	1-palmitoyl-2-arachidonoyl-GPE (16:0/20:4) levels	8	-0.02	0.06	0.797	0	0.86	-0.02	0.13	0.856	0	0.94	0.01	0.07	0.92
GCST90200027	7523 European	4-hydroxyphenylacetoylcarnitine levels	4	-0.03	0.13	0.798	0	0.76	-0.38	0.5	0.523	0.06	0.54	-0.09	0.15	0.543
GCST90200146	6287 European	Docosahexaenoylcarnitine (C22:6) levels	3	-0.08	0.32	0.799	80.55	0.08	1.68	0.93	0.323	-0.21	0.3	-0.31	0.26	0.24
GCST90200787	8251 European	Glutamine to asparagine ratio	9	-0.02	0.06	0.8	13.97	0.42	0.05	0.1	0.617	-0.02	0.43	0.02	0.07	0.799
GCST90199851	8205 European	Androstenediol (3beta,17beta) disulfate (2) levels	5	-0.04	0.17	0.8	44.53	0.25	0.37	0.5	0.516	-0.05	0.45	0.11	0.19	0.56
GCST90201004	8179 European	Glucose to N-stearoyl-sphingosine (d18:1 to 18:0) ratio	4	0.05	0.21	0.804	63.05	0.14	-1.45	0.78	0.204	0.19	0.19	-0.11	0.21	0.588
GCST90200192	8219 European	N,N-dimethylalanine levels	4	0.05	0.19	0.805	54.85	0.22	0.1	0.82	0.914	-0.01	0.95	0.13	0.21	0.534
GCST90199992	8049 European	Octadecanedioylcarnitine (C18-DC) levels	10	0.02	0.07	0.805	26.76	0.28	0.21	0.12	0.11	-0.05	0.08	0.07	0.08	0.387
GCST90200262	6199 European	N-succinyl-phenylalanine levels	3	-0.02	0.08	0.805	0	0.7	0.16	0.25	0.649	-0.05	0.6	-0.01	0.08	0.906
GCST90200686	8263 European	Bilirubin (E,E) levels	6	0.01	0.05	0.806	0	0.63	-0.04	0.09	0.713	0.02	0.53	0.01	0.06	0.898
GCST90199886	8197 European	3-methylglutaconate levels	6	-0.02	0.07	0.806	0	0.73	-0.01	0.14	0.963	0	0.93	-0.02	0.08	0.762
GCST90200271	7970 European	Bilirubin degradation product, C16H18N2O5 (3) levels	4	0.01	0.06	0.81	0	0.7	-0.05	0.1	0.643	0.03	0.49	0.01	0.06	0.907
GCST90199962	7489 European	Acisoga levels	7	0.05	0.19	0.811	76.03	0	-0.51	0.49	0.347	0.12	0.28	0.12	0.16	0.431
GCST90199883	8216 European	Cysteinylglycine disulfide levels	4	0.05	0.22	0.812	86.98	0	0.54	0.76	0.549	-0.12	0.57	0	0.12	0.989
GCST90200319	8256 European	Cys-gly, oxidized levels	5	0.04	0.15	0.813	81.19	0	0.39	0.36	0.352	-0.1	0.35	0.05	0.09	0.599
GCST90200392	8128 European	Orotate levels	5	-0.01	0.06	0.815	11.67	0.49	0.02	0.11	0.882	-0.01	0.75	0	0.06	0.969
GCST90199741	8263 European	Gamma-glutamylglycine levels	5	-0.02	0.08	0.816	0	0.86	-0.01	0.11	0.917	0	0.96	-0.02	0.07	0.829
GCST90200585	8217 European	X-21829 levels	3	-0.07	0.29	0.818	80.33	0.08	-1.98	0.87	0.264	0.27	0.27	-0.09	0.24	0.708
GCST90201001	8100 European	Serine to alpha-ketobutyrate ratio	3	-0.06	0.25	0.82	67.22	0.22	-0.54	1	0.688	0.06	0.7	-0.3	0.26	0.244
GCST90199970	8245 European	Octadecenedioylcarnitine (C18:1-DC) levels	7	0.02	0.08	0.821	43.65	0.18	0.14	0.12	0.308	-0.04	0.26	0.08	0.08	0.327
GCST90200310	8265 European	3-aminoisobutyrate levels	6	-0.01	0.05	0.822	3.28	0.53	0.03	0.08	0.709	-0.02	0.52	0.02	0.06	0.772
GCST90200465	8247 European	X-11787 levels	4	0.02	0.08	0.823	41.81	0.33	-0.19	0.15	0.335	0.07	0.26	-0.01	0.08	0.892
GCST90200768	7846 European	Phosphate to 2'-deoxyuridine ratio	3	-0.03	0.13	0.824	0	0.91	-0.06	0.3	0.866	0.01	0.92	-0.02	0.14	0.889
GCST90200170	8231 European	Octadecadienedioate (C18:2-DC) levels	6	0.01	0.06	0.828	12.29	0.47	0.23	0.15	0.196	-0.08	0.18	0.07	0.07	0.375
GCST90200046	8257 European	1-stearoyl-2-docosahexaenoyl-gpc (18:0/22:6) levels	3	-0.03	0.12	0.83	36.29	0.46	0.33	0.31	0.479	-0.06	0.43	-0.01	0.13	0.946
GCST90200705	8172 European	Ethylmalonate levels	15	0.01	0.05	0.832	50.48	0.02	-0.03	0.07	0.702	0.02	0.49	0	0.04	0.966
GCST90200145	8259 European	Glycosyl ceramide (d18:1/20:0, d16:1/22:0) levels	8	-0.02	0.1	0.833	35.73	0.23	0.17	0.32	0.62	-0.03	0.55	0.03	0.11	0.759
GCST90200926	8159 European	N-stearoyl-sphingosine (d18:1 to 18:0) to N-palmitoyl-sphinganine (d18:0 to 16:0) ratio	5	0.03	0.13	0.834	0	0.72	0.28	0.42	0.555	-0.04	0.57	0.07	0.15	0.645
GCST90200601	8241 European	X-23654 levels	5	0.05	0.22	0.834	79.99	0	0.63	0.4	0.212	-0.14	0.2	0.14	0.15	0.347
GCST90200068	6804 European	1,2-dilinoleoyl-GPE (18:2/18:2) levels	3	-0.03	0.13	0.836	0	0.83	-0.25	0.4	0.647	0.04	0.66	-0.03	0.14	0.807
GCST90199977	8216 European	4-hydroxychlorothalonil levels	3	-0.02	0.1	0.839	0	0.67	0.04	0.16	0.855	-0.02	0.72	0	0.1	0.997
GCST90199971	8220 European	3-methylglutarylcarnitine (2) levels	12	0.02	0.11	0.841	66.94	0	-0.05	0.26	0.866	0.02	0.78	-0.02	0.09	0.8
GCST90200150	8202 European	Arachidonoylcarnitine (C20:4) levels	10	-0.01	0.06	0.843	0	0.56	-0.08	0.12	0.492	0.02	0.49	-0.01	0.08	0.921
GCST90200882	8162 European	Aspartate to mannose ratio	3	-0.05	0.26	0.854	84.84	0.04	-0.9	0.91	0.506	0.13	0.51	-0.03	0.18	0.869
GCST90199903	8223 European	2-oxoarginine levels	3	0.11	0.58	0.855	94.04	0	-3.15	0.82	0.163	0.58	0.15	0.64	0.28	0.0205
GCST90200228	8227 European	3-hydroxyhexanoylcarnitine (1) levels	3	0.03	0.17	0.861	41.8	0.42	1.13	0.98	0.454	-0.16	0.46	0.07	0.19	0.71
GCST90200696	8265 European	N6,N6-dimethyllysine levels	18	-0.01	0.03	0.862	36.46	0.09	-0.04	0.05	0.47	0.02	0.41	-0.02	0.03	0.501
GCST90200703	8253 European	Bilirubin degradation product, C17H18N2O4 (3) levels	7	-0.01	0.05	0.862	1.92	0.53	-0.04	0.09	0.711	0.01	0.73	0	0.06	0.984
GCST90199673	8228 European	DHEAS levels	4	-0.03	0.17	0.864	10.71	0.52	0.22	0.3	0.536	-0.04	0.41	0.09	0.2	0.66
GCST90200136	8266 European	Cerotoylcarnitine (C26) levels	10	0.02	0.1	0.866	41.9	0.13	0.2	0.29	0.512	-0.03	0.52	-0.06	0.12	0.618
GCST90199706	6044 European	Butyrylglycine levels	3	-0.01	0.06	0.868	0	0.95	-0.04	0.12	0.804	0.01	0.83	-0.01	0.06	0.829
GCST90199871	7811 European	Androstenediol (3beta,17beta) monosulfate (2) levels	4	-0.03	0.18	0.872	14.22	0.51	0.26	0.41	0.585	-0.04	0.51	0.07	0.22	0.742
GCST90199973	7973 European	Methyl glucopyranoside (alpha + beta) levels	3	0.02	0.13	0.874	79.86	0.08	0.17	0.29	0.663	-0.07	0.65	0.04	0.08	0.656
GCST90200691	8259 European	N-delta-acetylornithine levels	11	0.01	0.05	0.874	32.3	0.21	-0.06	0.08	0.492	0.04	0.34	-0.01	0.04	0.888
GCST90199927	7518 European	Histidine betaine (hercynine) levels	3	0.03	0.19	0.877	0	0.98	0.13	12.97	0.994	-0.01	1	0.01	0.22	0.967
GCST90200282	7051 European	Picolinate levels	5	0.02	0.12	0.878	13.82	0.48	0.22	0.23	0.41	-0.04	0.38	0.08	0.16	0.592
GCST90200089	8004 European	Methylsuccinoylcarnitine levels	8	0.02	0.13	0.878	75.66	0	0.14	0.39	0.735	-0.03	0.76	-0.02	0.09	0.865
GCST90199676	8225 European	1-oleoylglycerol (18:1) levels	4	0.03	0.19	0.878	0	0.82	-0.58	0.92	0.593	0.11	0.57	-0.04	0.21	0.836
GCST90200679	8271 European	N-acetylarginine levels	12	-0.01	0.04	0.881	15.88	0.37	-0.01	0.06	0.926	0	1	0.01	0.04	0.897
GCST90199945	8254 European	Sphingomyelin (d18:1/14:0, d16:1/16:0) levels	4	-0.03	0.17	0.882	78.64	0.02	0.27	0.28	0.435	-0.08	0.33	-0.02	0.1	0.852
GCST90199621	8192 European	Carnitine levels	5	0.01	0.1	0.882	55.18	0.15	-0.01	0.23	0.964	0.01	0.91	0.05	0.09	0.552
GCST90200474	8206 European	X-11444 levels	6	-0.02	0.11	0.883	25.43	0.37	0.09	0.2	0.692	-0.03	0.58	0.01	0.13	0.955
GCST90200935	8185 European	Carnitine to propionylcarnitine (C3) ratio	4	-0.05	0.34	0.885	88.39	0	-0.24	0.75	0.783	0.04	0.79	-0.31	0.2	0.118
GCST90199923	8236 European	N-palmitoylglycine levels	3	-0.02	0.12	0.886	69.21	0.2	-0.56	0.33	0.339	0.15	0.34	-0.06	0.1	0.559
GCST90199954	7596 European	N2,N5-diacetylornithine levels	4	0.01	0.09	0.888	0	0.73	-0.01	0.16	0.94	0.01	0.86	0	0.09	0.975
GCST90200636	7939 European	X-24544 levels	6	0.01	0.08	0.89	36.31	0.28	0.08	0.11	0.505	-0.03	0.41	0.03	0.07	0.632
GCST90200463	8242 European	X-11478 levels	6	0.02	0.11	0.891	8.38	0.5	-0.13	0.22	0.601	0.03	0.5	0.02	0.15	0.904
GCST90199649	8134 European	1-stearoyl-2-arachidonoyl-GPI (18:0/20:4) levels	7	-0.01	0.1	0.891	23.67	0.36	-0.34	0.25	0.233	0.06	0.22	-0.03	0.12	0.805
GCST90200677	8228 European	N-acetylphenylalanine levels	7	-0.01	0.06	0.893	0	0.99	0.02	0.09	0.865	-0.01	0.76	0.01	0.06	0.905
GCST90199722	8225 European	Decanoylcarnitine (C10) levels	4	-0.02	0.14	0.895	67.22	0.11	0.3	0.28	0.389	-0.08	0.32	0.02	0.11	0.838
GCST90200223	5576 European	4-methylhexanoylglutamine levels	3	-0.02	0.14	0.896	0	0.88	0.09	0.33	0.838	-0.02	0.79	0	0.15	0.993
GCST90199911	8226 European	Beta-citrylglutamate levels	6	0.01	0.07	0.896	0	0.63	-0.05	0.13	0.71	0.02	0.61	0.02	0.08	0.788
GCST90199926	8233 European	N-acetylcarnosine levels	5	-0.02	0.13	0.897	55.01	0.15	0.62	0.55	0.336	-0.13	0.31	-0.09	0.12	0.436
GCST90200288	7905 European	N-acetylleucine levels	4	0.01	0.06	0.9	0	0.9	0.01	0.12	0.964	0	0.98	0.01	0.07	0.895
GCST90200243	8260 European	Hydroxypalmitoyl sphingomyelin (d18:1/16:0(OH)) levels	3	-0.02	0.14	0.901	62.56	0.26	-0.36	0.26	0.397	0.08	0.37	-0.06	0.13	0.631
GCST90199720	8226 European	Octanoylcarnitine (c8) levels	5	-0.01	0.1	0.902	51.07	0.19	0.18	0.18	0.386	-0.06	0.3	0.01	0.08	0.872
GCST90200241	8233 European	Pregnenetriol sulfate levels	6	0.02	0.13	0.904	0	0.6	0.12	0.31	0.707	-0.02	0.72	0.02	0.16	0.88
GCST90199650	8233 European	Indolelactate levels	3	0.02	0.17	0.906	50.06	0.37	-0.62	1.65	0.769	0.13	0.76	0.13	0.18	0.455
GCST90199928	8073 European	2-stearoyl-GPE (18:0) levels	3	-0.02	0.19	0.906	0	0.63	-3.82	5.02	0.586	0.46	0.59	0.02	0.22	0.937
GCST90199918	8090 European	Carboxyethyl-gaba levels	3	-0.02	0.16	0.909	0	0.62	-1.38	1.69	0.564	0.18	0.57	0.01	0.18	0.934
GCST90200646	8059 European	X-24801 levels	9	-0.02	0.18	0.91	68.57	0	0.24	0.38	0.543	-0.04	0.46	0.16	0.15	0.306
GCST90200628	8004 European	X-24556 levels	3	-0.01	0.12	0.911	2.64	0.6	0.28	0.71	0.759	-0.06	0.74	-0.01	0.13	0.953
GCST90200665	6516 European	X-25433 levels	3	-0.02	0.16	0.916	77.63	0.11	0.42	0.23	0.326	-0.1	0.28	-0.03	0.12	0.814
GCST90200687	8238 European	Bilirubin (E,Z or Z,E) levels	9	0	0.05	0.917	0	0.74	-0.03	0.07	0.676	0.02	0.52	0	0.05	0.984
GCST90200017	8261 European	Sphingomyelin (d17:1/16:0, d18:1/15:0, d16:1/17:0) levels	4	0.02	0.19	0.918	72.37	0.06	0.08	0.41	0.868	-0.01	0.88	0.02	0.14	0.883
GCST90200103	7731 European	Linoleoyl-arachidonoyl-glycerol (18:2/20:4) [1] levels	3	-0.01	0.1	0.919	54.47	0.33	0.39	0.5	0.578	-0.11	0.56	0.03	0.11	0.772
GCST90199880	8239 European	Cis-4-decenoylcarnitine (C10:1) levels	5	-0.01	0.1	0.922	54.67	0.16	0.12	0.2	0.584	-0.04	0.49	0.01	0.09	0.898
GCST90200372	8237 European	Arginine levels	4	0.01	0.15	0.926	0	0.89	0.07	0.44	0.896	-0.01	0.91	0.06	0.17	0.726
GCST90199813	8271 European	Deoxycarnitine levels	5	0.01	0.09	0.926	23.31	0.42	-0.12	0.17	0.535	0.03	0.44	0.02	0.09	0.851
GCST90200895	8134 European	Hypotaurine to cysteine ratio	4	0.02	0.18	0.931	0.05	0.57	-0.2	1.01	0.863	0.02	0.85	-0.09	0.23	0.7
GCST90200881	7899 European	Aspartate to N-acetylglucosamine to N-acetylgalactosamine ratio	3	-0.02	0.27	0.932	86.34	0.03	-0.8	0.9	0.539	0.13	0.53	0.07	0.21	0.729
GCST90200035	8269 European	Palmitoyl dihydrosphingomyelin (d18:0/16:0) levels	5	0.01	0.16	0.932	0	0.83	-0.07	0.58	0.907	0.01	0.89	-0.03	0.19	0.861
GCST90200488	7379 European	X-12117 levels	4	0.01	0.11	0.932	58.7	0.18	-0.15	0.17	0.462	0.05	0.35	0.02	0.09	0.779
GCST90199736	8208 European	Alpha-hydroxyisovalerate levels	3	0.01	0.12	0.939	0	0.97	0.03	0.28	0.938	0	0.95	0.01	0.12	0.915
GCST90200854	8297 European	Arginine to phosphate ratio	4	0.01	0.16	0.939	0	0.89	0.04	0.43	0.936	0	0.95	0.05	0.19	0.805
GCST90199878	8267 European	Sphingomyelin (d18:1/18:1, d18:2/18:0) levels	5	0.01	0.14	0.939	0	0.63	0.45	0.47	0.41	-0.06	0.4	0.07	0.16	0.683
GCST90200992	8248 European	Alanine to asparagine ratio	6	-0.01	0.11	0.941	36.08	0.28	0.19	0.17	0.324	-0.05	0.23	0.05	0.11	0.639
GCST90200106	7752 European	4-hydroxyphenylacetylglutamine levels	3	0.02	0.22	0.941	0	0.91	0.76	2.11	0.779	-0.08	0.78	0.03	0.25	0.917
GCST90199638	8201 European	Glycerol 3-phosphate levels	6	0.01	0.11	0.942	0	0.64	-0.18	0.29	0.568	0.05	0.52	0.03	0.14	0.845
GCST90200908	7668 European	Retinol (Vitamin A) to linoleoyl-arachidonoyl-glycerol (18:2 to 20:4) [2] ratio	3	0.01	0.1	0.945	0	0.65	-0.18	0.42	0.741	0.05	0.73	-0.02	0.1	0.837
GCST90200085	8245 European	Glycosyl-N-palmitoyl-sphingosine (d18:1/16:0) levels	5	-0.01	0.11	0.948	0	0.74	0.11	0.22	0.661	-0.02	0.6	0.03	0.12	0.818
GCST90200884	7907 European	Mannose to N-acetylglucosamine to N-acetylgalactosamine ratio	3	-0.01	0.2	0.949	85.11	0.03	-0.81	0.74	0.468	0.17	0.46	0.1	0.16	0.51
GCST90200683	7324 European	N-acetylcitrulline levels	12	0	0.04	0.949	21.35	0.31	-0.01	0.07	0.845	0.01	0.76	0	0.04	0.939
GCST90200512	8112 European	X-13684 levels	5	-0.01	0.13	0.95	57.14	0.14	-0.47	0.25	0.155	0.1	0.14	-0.08	0.12	0.498
GCST90199833	8128 European	Hexanoylglutamine levels	6	0	0.07	0.953	0	0.96	-0.05	0.19	0.795	0.01	0.8	0	0.08	0.957
GCST90200010	8246 European	Sphingomyelin (d18:1/22:1, d18:2/22:0, d16:1/24:1) levels	4	-0.01	0.23	0.955	66.91	0.11	0.7	0.53	0.321	-0.1	0.29	0.08	0.19	0.665
GCST90200758	8206 European	Glycine to serine ratio	6	-0.01	0.1	0.955	54.9	0.11	-0.1	0.21	0.647	0.03	0.61	0	0.08	0.965
GCST90200452	8245 European	Asparagine levels	7	0	0.08	0.957	33.9	0.27	-0.08	0.14	0.571	0.02	0.49	-0.05	0.08	0.556
GCST90200174	8171 European	3-hydroxybutyroylglycine levels	3	-0.01	0.1	0.958	0	0.93	-0.07	0.23	0.818	0.01	0.81	-0.02	0.11	0.874
GCST90200147	8214 European	N,N,N-trimethyl-5-aminovalerate levels	7	0.01	0.13	0.958	37.31	0.24	-0.14	0.35	0.704	0.03	0.66	-0.05	0.15	0.72
GCST90199909	8258 European	Eicosanedioate (C20-DC) levels	3	0.01	0.29	0.958	75.08	0.13	1.27	0.74	0.337	-0.17	0.33	0.01	0.25	0.954
GCST90199783	8168 European	5-methyluridine (ribothymidine) levels	5	0	0.07	0.96	0	0.9	0.05	0.11	0.691	-0.02	0.59	0	0.07	0.948
GCST90200322	8201 European	Beta-hydroxyisovalerate levels	5	0.01	0.14	0.964	0	0.95	0.16	0.38	0.7	-0.03	0.69	0.01	0.16	0.968
GCST90200587	6916 European	X-21733 levels	3	0.01	0.23	0.964	35.3	0.46	-2.26	3.33	0.621	0.22	0.62	-0.09	0.27	0.732
GCST90200904	7623 European	Phosphate to linoleoyl-arachidonoyl-glycerol (18:2 to 20:4) [1] ratio	3	0	0.11	0.967	49.79	0.37	-0.33	0.52	0.643	0.08	0.63	-0.04	0.11	0.712
GCST90199831	8273 European	1-stearoyl-2-oleoyl-GPE (18:0/18:1) levels	7	0	0.1	0.967	28.44	0.32	-0.26	0.28	0.4	0.05	0.36	-0.04	0.11	0.711
GCST90200592	7975 European	X-21607 levels	5	0	0.08	0.968	0	0.85	0.17	0.28	0.589	-0.04	0.58	0.02	0.09	0.847
GCST90200031	7669 European	Nonanoylcarnitine (C9) levels	5	0	0.1	0.969	51.53	0.19	0.21	0.17	0.304	-0.07	0.24	0.02	0.08	0.844
GCST90200118	8251 European	Glycosyl ceramide (d18:2/24:1, d18:1/24:2) levels	4	0	0.12	0.969	24	0.45	0.24	0.24	0.419	-0.05	0.36	0.06	0.13	0.656
GCST90199705	7311 European	Propionylglycine levels	3	0	0.1	0.971	0	0.66	-0.03	0.19	0.915	0.01	0.91	-0.01	0.1	0.956
GCST90200156	8152 European	Cortolone glucuronide (1) levels	5	0	0.14	0.978	24.67	0.41	-0.28	0.38	0.515	0.04	0.48	-0.05	0.17	0.776
GCST90200907	7617 European	Retinol (Vitamin A) to linoleoyl-arachidonoyl-glycerol (18:2 to 20:4) [1] ratio	4	0	0.1	0.978	0	0.78	-0.17	0.4	0.705	0.04	0.69	-0.03	0.11	0.777
GCST90199805	8223 European	Octadecanedioate (C18-DC) levels	5	0	0.18	0.979	63.11	0.09	0.52	0.71	0.518	-0.08	0.5	0.1	0.18	0.566
GCST90200105	8232 European	Glycosyl-N-behenoyl-sphingadienine (d18:2/22:0) levels	4	0	0.11	0.98	14.87	0.5	0.28	0.26	0.39	-0.05	0.36	0.07	0.13	0.613
GCST90200704	8261 European	Bilirubin (z,z) levels	8	0	0.04	0.981	1.17	0.53	-0.04	0.07	0.585	0.02	0.46	0	0.05	0.997
GCST90199793	8279 European	1-linoleoyl-GPE (18:2) levels	3	0	0.11	0.982	29.51	0.49	-0.29	0.31	0.521	0.07	0.5	-0.02	0.12	0.843
GCST90200690	7588 European	N-acetyl-1-methylhistidine levels	12	0	0.04	0.983	0	0.85	0.01	0.06	0.928	0	0.88	0	0.04	0.954
GCST90200775	8235 European	Serine to pyruvate ratio	3	0	0.22	0.984	60.5	0.28	-0.7	2.85	0.846	0.08	0.84	-0.05	0.25	0.836
GCST90200413	7915 European	2'-deoxyuridine levels	4	0	0.11	0.985	0	0.79	0.05	0.26	0.874	-0.01	0.87	0.02	0.12	0.899
GCST90199900	8226 European	Argininate levels	6	0	0.23	0.99	80.76	0	-0.21	0.9	0.827	0.04	0.82	0.2	0.16	0.2
GCST90199846	8233 European	Glycosyl-N-stearoyl-sphingosine (d18:1/18:0) levels	6	0	0.11	0.991	0	0.69	-0.04	0.34	0.908	0.01	0.91	0.03	0.14	0.858
GCST90199889	8223 European	2R,3R-dihydroxybutyrate levels	8	0	0.09	0.992	0	0.58	0.28	0.24	0.28	-0.05	0.25	0.08	0.12	0.473
GCST90200685	8253 European	1-stearoyl-2-arachidonoyl-gpc (18:0/20:4) levels	8	0	0.05	0.996	0	0.59	0.06	0.07	0.459	-0.03	0.33	0.04	0.05	0.485
GCST90200152	6253 European	2-butenoylglycine levels	3	0	0.12	0.997	0	0.92	-0.07	0.37	0.885	0.01	0.88	-0.01	0.13	0.911
GCST90200532	7804 European	X-16935 levels	6	0	0.08	0.997	0	0.73	-0.01	0.18	0.946	0	0.94	-0.02	0.1	0.868
GCST90200129	8260 European	Sphingomyelin (d18:2/21:0, d16:2/23:0) levels	4	0	0.18	0.998	0	0.89	0.25	0.49	0.664	-0.03	0.64	0.06	0.2	0.756
GCST90200983	7624 European	Cholesterol to linoleoyl-arachidonoyl-glycerol (18:2 to 20:4) [1] ratio	3	0	0.12	0.999	50.14	0.37	-0.4	0.64	0.647	0.09	0.64	-0.05	0.12	0.671

### Sheet: ST16
Supplementary Table S16: Genome wide significant variant (P<5x10-8) associated with VT recurrence in the GWAS meta-analysis for the 6 subgroups
* EDITH, HVH1, HVH23, MARTHA, MEGA, PADIS and REVERSE-I studies participated to subgroup analyses. PADIS study did not contribute to DVT and Provok subgroups. REVERSE-I study did not participate to Provok subgroup.
SUBGROUP*	CHR:POS	RS	NEA	EA	EAF	HR	HR_SE	Pvalue	I2	N_studies	N	EFFECTS*	Localisation	GENE	CytoBand
PE	17:44261625	rs45562031	C	T	0.015116	3.22546	0.470466	9.65e-12	0.232718	7	2837	+++++++	exonic	SLC4A1	17q21.31
DVT	1:36300485	rs116666788	G	A	0.020691	2.566	0.317458	3.02e-11	0.063609	6	3510	++++++	intronic	THRAP3	1p34.3
PE	17:44122726	rs142937410	G	A	0.013372	3.2277	0.487124	6e-11	0.21651	7	2837	+-+++++	intronic	HDAC5	17q21.31
Females	5:164093465	rs145765113	C	T	0.011407	3.55825	0.587532	2.05e-10	0.383177	6	3545	++++-?-	intergenic	MAT2B;LINC02143	5q34
Males	5:130842116	rs115157965	C	T	0.024289	2.06849	0.214128	3.45e-10	0	6	2737	+?+++++	intergenic	CHSY3;HINT1	5q23.3
Males	5:130930511	rs114275000	G	A	0.02375	2.08242	0.21802	3.97e-10	0	6	2737	+?+++++	intergenic	CHSY3;HINT1	5q23.3
Provoked	3:125664425	rs148811092	C	A	0.013779	2.95516	0.438367	6.52e-10	0.459133	5	2943	-++++	intergenic	OSBPL11;LOC105374312	3q21.2
PE	18:3892863	rs140802879	T	G	0.0154	3.23773	0.519015	1.06e-09	0.361505	6	2682	+-+++?+	ncRNA_intronic	DLGAP1-AS3	18p11.31
Unprovoked	18:64192245	rs148611543	G	A	0.015965	2.07708	0.223168	1.41e-09	0	7	3404	+++++++	ncRNA_intronic	LINC01924	18q22.1
Unprovoked	11:115993667	rs117509298	T	C	0.014391	2.95882	0.448184	1.62e-09	0.263969	6	3249	+++++?+	intergenic	LINC00900;LINC02702	11q23.3
Females	19:14373402	rs185486549	G	A	0.016069	2.87533	0.429166	2.27e-09	0.047216	7	3623	+++++++	intergenic	LINC01841;ADGRE5	19p13.12
Provoked	17:46267403	rs3744462	C	G	0.035315	2.46312	0.321441	2.29e-09	0	5	2943	+-+++	intergenic	KANSL1;ARL17B	17q21.31
Provoked	16:49806993	rs112440311	C	T	0.016314	2.7992	0.40931	2.38e-09	0	5	2943	-++++	intronic	ZNF423	16q12.1
PE	5:31197202	rs34475559	C	A	0.020805	2.29307	0.280661	3.11e-09	0.340549	7	2837	++-+++-	intronic	CDH6	5p13.3
Provoked	4:136618541	rs111665167	T	A	0.01448	3.70734	0.66638	3.45e-09	0	5	2943	+++++	intergenic	LINC00613;LINC02511	4q28.3
PE	9:12240815	rs6474692	A	G	0.982919	0.252925	0.047823	6.06e-09	0.305992	6	2352	--?---+	intergenic	PTPRD-AS2;TYRP1	9p23
Provoked	9:17770389	rs6475173	A	C	0.976899	0.367818	0.05367	6.07e-09	0.375456	5	2943	-+---	intronic	SH3GL2	9p22.2
Provoked	2:217038077	rs62174841	C	T	0.016486	2.24137	0.272505	6.36e-09	0.036302	4	2609	++?++	intergenic	LINC01921;DIRC3-AS1	2q35
DVT	17:40379262	rs117366080	G	A	0.016213	2.71959	0.398334	7.01e-09	0.469048	6	3510	+-++++	intergenic	GJD3;TOP2A	17q21.2
Provoked	12:58514660	rs180737225	C	G	0.017622	2.99701	0.475432	7.81e-09	0.383592	4	2399	?++++	intergenic	LINC02403;LINC02388	12q14.1
Females	19:14373768	rs576695143	T	A	0.015954	2.79682	0.420825	8.19e-09	0.125504	7	3623	+++++++	intergenic	LINC01841;ADGRE5	19p13.12
PE	1:175881037	rs72711146	G	A	0.018125	2.50113	0.342162	8.83e-09	0.477494	6	2682	+-+++?-	downstream	LINC01657	1q25.1
PE	1:175878494	rs72711143	G	A	0.018132	2.5006	0.342089	8.9e-09	0.477806	6	2682	+-+++?-	ncRNA_intronic	LINC01657	1q25.1
Females	3:78924077	rs73120636	G	C	0.019916	2.13655	0.249298	1.03e-08	0.297203	7	3623	-++++-+	intronic	ROBO1	3p12.3
PE	7:132237658	rs143650205	A	G	0.020305	2.38109	0.312044	1.04e-08	0	7	2837	+++++++	intronic	PLXNA4	7q32.3
Provoked	2:217043936	rs138328824	C	A	0.015922	2.21757	0.270107	1.08e-08	0.102945	4	2609	++?++	intergenic	LINC01921;DIRC3-AS1	2q35
Unprovoked	17:46868299	rs112570411	C	A	0.015697	2.37945	0.312374	1.15e-08	0	7	3404	+++++-+	intronic	WNT9B	17q21.32
Provoked	2:217037040	rs62174840	C	T	0.016098	2.19997	0.267756	1.46e-08	0.081255	4	2609	++?++	intergenic	LINC01921;DIRC3-AS1	2q35
PE	1:175860989	rs72711120	T	G	0.017104	2.51416	0.350522	1.54e-08	0.497085	6	2682	+-+++?-	intergenic	TNR;LINC01657	1q25.1
PE	1:175858400	rs72711117	G	A	0.01704	2.506	0.348467	1.56e-08	0.482501	6	2682	+-+++?-	intergenic	TNR;LINC01657	1q25.1
PE	1:175858693	rs187063821	G	A	0.01704	2.506	0.348467	1.56e-08	0.482501	6	2682	+-+++?-	intergenic	TNR;LINC01657	1q25.1
PE	1:175859944	rs72711119	C	T	0.016986	2.51067	0.349881	1.59e-08	0.477193	6	2682	+-+++?-	intergenic	TNR;LINC01657	1q25.1
PE	1:175864865	rs116070836	G	T	0.017834	2.45973	0.336391	1.61e-08	0.442479	6	2682	+-+++?-	intergenic	TNR;LINC01657	1q25.1
PE	1:175864048	rs72711123	T	C	0.017845	2.45876	0.336211	1.63e-08	0.444131	6	2682	+-+++?-	intergenic	TNR;LINC01657	1q25.1
PE	1:175864489	rs72711125	G	A	0.017844	2.45881	0.336224	1.63e-08	0.444051	6	2682	+-+++?-	intergenic	TNR;LINC01657	1q25.1
PE	1:175865072	rs72711126	T	C	0.017845	2.45874	0.33621	1.63e-08	0.44418	6	2682	+-+++?-	intergenic	TNR;LINC01657	1q25.1
Unprovoked	18:64157283	rs73962182	A	C	0.018334	2.00751	0.219929	1.64e-08	0.305826	7	3404	++++-+-	ncRNA_intronic	LINC01924	18q22.1
Males	2:152791787	rs72858793	C	A	0.035246	1.84387	0.179912	1.64e-08	0.294133	6	2737	+?+++-+	intergenic	ARL6IP6;RPRM	2q23.3
Males	2:152789415	rs72858789	G	C	0.035235	1.84532	0.180262	1.65e-08	0.290667	6	2737	+?+++-+	intergenic	ARL6IP6;RPRM	2q23.3
Males	2:152787318	rs72858785	C	T	0.035422	1.84532	0.180309	1.66e-08	0.291291	6	2737	+?+++-+	intergenic	ARL6IP6;RPRM	2q23.3
Males	2:152788107	rs116738372	A	G	0.035249	1.84376	0.179964	1.67e-08	0.293559	6	2737	+?+++-+	intergenic	ARL6IP6;RPRM	2q23.3
Males	2:152789639	rs72858791	A	G	0.035249	1.84379	0.179967	1.67e-08	0.293532	6	2737	+?+++-+	intergenic	ARL6IP6;RPRM	2q23.3
Provoked	2:217035769	rs17777767	A	G	0.016104	2.19166	0.266637	1.69e-08	0.089723	4	2609	++?++	intergenic	LINC01921;DIRC3-AS1	2q35
PE	1:175872702	rs72711138	A	T	0.01901	2.41875	0.32614	1.74e-08	0.456749	6	2682	+-+++?-	intergenic	TNR;LINC01657	1q25.1
Males	20:62463797	rs73149254	G	A	0.025672	2.17944	0.263948	1.8e-08	0.337677	6	2737	+?+++++	UTR3	GATA5	20q13.33
Provoked	2:217035848	rs76338083	C	T	0.016877	2.18091	0.264741	1.9e-08	0.091931	4	2609	++?++	intergenic	LINC01921;DIRC3-AS1	2q35
PE	14:57436375	rs145388523	T	C	0.017516	2.6233	0.382658	2.03e-08	0.42638	6	2682	--+++?+	intergenic	NAA30;CCDC198	14q22.3
Provoked	2:217041826	rs17777938	A	G	0.016137	2.1833	0.2658	2.03e-08	0	4	2609	++?++	intergenic	LINC01921;DIRC3-AS1	2q35
Provoked	2:217042142	rs62176272	C	G	0.016137	2.1833	0.2658	2.03e-08	0	4	2609	++?++	intergenic	LINC01921;DIRC3-AS1	2q35
PE	11:132831652	rs4245111	A	T	0.983838	0.453683	0.055828	2.04e-08	0	6	2626	----+-?	intronic	OPCML	11q25
PE	1:175868249	rs72711131	T	C	0.017893	2.45204	0.336514	2.07e-08	0.464553	6	2682	+-+++?-	intergenic	TNR;LINC01657	1q25.1
PE	6:92821811	rs150890656	G	A	0.020957	2.1226	0.250528	2.11e-08	0.045081	6	2626	++++++?	intergenic	CASC6;EPHA7	6q16.1
Unprovoked	18:64157803	rs12185326	T	C	0.018236	1.99795	0.219434	2.25e-08	0.288483	7	3404	++++-+-	ncRNA_intronic	LINC01924	18q22.1
Unprovoked	18:64157928	rs12185405	G	A	0.018282	1.99636	0.219136	2.28e-08	0.28992	7	3404	++++-+-	ncRNA_intronic	LINC01924	18q22.1
Unprovoked	11:87338785	rs139300571	A	T	0.018675	2.12847	0.252723	2.34e-08	0.47214	7	3404	+-+++++	intergenic	TMEM135;LINC02711	11q14.2
Females	22:24909106	rs118020047	G	A	0.012912	2.657	0.393515	2.38e-08	0	6	3545	+++++?+	intronic	SGSM1	22q11.23
PE	1:175844559	rs72709283	T	C	0.017312	2.47077	0.34318	2.48e-08	0.49623	6	2682	+-+++?-	intergenic	TNR;LINC01657	1q25.1
PE	1:175844771	rs72709285	C	A	0.017312	2.47077	0.34318	2.48e-08	0.49623	6	2682	+-+++?-	intergenic	TNR;LINC01657	1q25.1
PE	1:175845769	rs72709289	G	A	0.017312	2.47077	0.34318	2.48e-08	0.49623	6	2682	+-+++?-	intergenic	TNR;LINC01657	1q25.1
PE	1:175846214	rs72709290	T	C	0.017312	2.47086	0.343195	2.48e-08	0.496099	6	2682	+-+++?-	intergenic	TNR;LINC01657	1q25.1
PE	1:175846434	rs72709293	A	G	0.017311	2.47087	0.343198	2.48e-08	0.496154	6	2682	+-+++?-	intergenic	TNR;LINC01657	1q25.1
PE	1:175846537	rs72709295	G	A	0.017312	2.47077	0.34318	2.48e-08	0.49623	6	2682	+-+++?-	intergenic	TNR;LINC01657	1q25.1
PE	1:175848982	rs72709302	G	A	0.017316	2.47079	0.343198	2.48e-08	0.496218	6	2682	+-+++?-	intergenic	TNR;LINC01657	1q25.1
PE	1:175849333	rs72711103	G	A	0.017316	2.47079	0.343198	2.48e-08	0.496218	6	2682	+-+++?-	intergenic	TNR;LINC01657	1q25.1
PE	1:175849774	rs72711105	C	T	0.017316	2.47079	0.343198	2.48e-08	0.496218	6	2682	+-+++?-	intergenic	TNR;LINC01657	1q25.1
PE	1:175848523	rs72709299	T	C	0.017314	2.47085	0.34324	2.49e-08	0.496289	6	2682	+-+++?-	intergenic	TNR;LINC01657	1q25.1
PE	1:175851312	rs72711107	G	C	0.017331	2.47044	0.343198	2.51e-08	0.496744	6	2682	+-+++?-	intergenic	TNR;LINC01657	1q25.1
PE	1:175852226	rs72711110	C	T	0.017331	2.47044	0.343198	2.51e-08	0.496744	6	2682	+-+++?-	intergenic	TNR;LINC01657	1q25.1
PE	1:175852966	rs72711111	G	A	0.01734	2.47042	0.343237	2.52e-08	0.497424	6	2682	+-+++?-	intergenic	TNR;LINC01657	1q25.1
Provoked	2:217031780	rs62174838	G	A	0.015256	2.20205	0.272277	2.54e-08	0.110919	4	2609	++?++	intergenic	LINC01921;DIRC3-AS1	2q35
PE	1:175853517	rs72711113	T	G	0.017269	2.47388	0.344441	2.6e-08	0.498906	6	2682	+-+++?-	intergenic	TNR;LINC01657	1q25.1
Females	12:89274290	rs113542720	C	T	0.038939	1.79245	0.169928	2.7e-08	0.161153	6	3545	++-++?+	intergenic	LINC02458;DUSP6	12q21.33
Females	4:56618630	rs28752105	T	A	0.01446	2.81858	0.440621	2.9e-08	0	6	3545	++++-?+	intergenic	THEGL;HOPX	4q12
DVT	14:46869559	rs116964676	T	G	0.04075	1.69427	0.146962	3e-08	0.090362	6	3510	++++++	intronic	MDGA2	14q21.3
Unprovoked	10:52913430	rs138599327	T	A	0.021376	2.21283	0.276746	3.17e-08	0.10263	6	3232	+?+++-+	intergenic	MBL2;PCDH15	10q21.1
Unprovoked	18:64162284	rs55916431	G	T	0.016616	2.07459	0.241434	3.38e-08	0.351567	6	2799	++?+-+-	ncRNA_intronic	LINC01924	18q22.1
PE	2:24556561	rs139815280	G	A	0.015593	2.19216	0.272419	3.65e-08	0	7	2837	++++-++	intronic	NCOA1	2p23.3
PE	1:175866043	rs72711128	G	A	0.01841	2.40747	0.330223	3.9e-08	0.49721	6	2682	+-+++?-	intergenic	TNR;LINC01657	1q25.1
Males	2:152769424	rs72485585	C	G	0.035489	1.82308	0.179341	4e-08	0.022356	6	2737	+?+++-+	intergenic	ARL6IP6;RPRM	2q23.3
Males	2:152776193	rs2059709	A	C	0.035234	1.81903	0.178345	4e-08	0.027966	6	2737	+?+++-+	intergenic	ARL6IP6;RPRM	2q23.3
Males	2:152781880	rs59970578	C	T	0.035191	1.81878	0.178313	4.02e-08	0.02815	6	2737	+?+++-+	intergenic	ARL6IP6;RPRM	2q23.3
PE	1:201682225	rs139274010	G	A	0.019428	2.70138	0.411431	4.03e-08	0.478014	6	2682	++++-?+	intronic	NAV1	1q32.1
Males	18:6214286	rs144475075	C	T	0.015444	2.59979	0.383145	4.03e-08	0	6	2647	+-+++?+	intronic	L3MBTL4	18p11.31
Males	2:152784844	rs72858780	A	C	0.035191	1.81849	0.178273	4.04e-08	0.028604	6	2737	+?+++-+	intergenic	ARL6IP6;RPRM	2q23.3
Males	2:152770845	rs78874520	C	A	0.035182	1.81702	0.178134	4.22e-08	0.017509	6	2737	+?+++-+	intergenic	ARL6IP6;RPRM	2q23.3
PE	2:24796082	rs192753390	G	A	0.014859	2.28915	0.299245	4.26e-08	0	7	2837	++++-++	intronic	CENPO	2p23.3
Males	2:152765738	rs72858748	C	T	0.035158	1.81703	0.178245	4.31e-08	0.020956	6	2737	+?+++-+	intergenic	ARL6IP6;RPRM	2q23.3
PE	2:82815120	rs62137642	C	T	0.013753	2.9377	0.479311	4.33e-08	0.221772	6	2626	++++++?	intergenic	LINC01815;DHFRP3	2p12
PE	6:92814477	rs112383551	A	C	0.024835	2.04689	0.236277	4.51e-08	0.32696	7	2837	++++++-	intergenic	CASC6;EPHA7	6q16.1
DVT	14:46855571	rs117298378	G	T	0.040021	1.69067	0.148114	4.78e-08	0.157665	6	3510	+-++++	intronic	MDGA2	14q21.3
PE	6:92814758	rs112305454	G	A	0.024846	2.03984	0.234874	4.8e-08	0.336844	7	2837	++++++-	intergenic	CASC6;EPHA7	6q16.1
PE	12:25268152	rs145242065	C	T	0.017942	2.44185	0.341556	4.85e-08	0	6	2682	+-+++?+	intergenic	KRAS;LMNTD1	12p12.1

### Sheet: ST17
Supplementary Table S17: Results of TWAS on VT recurrence in the 6 subgroups that passed the statistical threshold used for the main analysis (P<7.7×10-6)
SUBGROUP	PANEL	CHR	HSQ	NSNP	MODEL	TWAS.Z	TWAS.P	COLOC.PP3	COLOC.PP4	ID	Gene_name
Unprovoked	GTExv8.EUR.Lung	5	0.0708	257	susie	5.07305	3.91e-07	0.017	0.49	ENSG00000164180.13	TMEM161B
PE	GTExv8.EUR.Heart_Atrial_Appendage	10	0.1861	411	enet	4.88858	1.02e-06	0.18	0.26	ENSG00000226200.6	SGMS1-AS1
PE	GTExv8.EUR.Heart_Left_Ventricle	10	0.0866	411	enet	4.8834	1.04e-06	0.11	0.422	ENSG00000226200.6	SGMS1-AS1
PE	GTExv8.EUR.Lung	9	0.1087	236	lasso	-4.78325	1.72e-06	0.008	0.987	ENSG00000196312.12	MFSD14CP
Females	GTExv8.EUR.Liver	18	0.2249	433	lasso	4.6373	3.53e-06	0.015	0.289	ENSG00000134779.14	TPGS2
Males	GTExv8.EUR.Heart_Atrial_Appendage	14	0.098	677	enet	4.61319	3.97e-06	0.027	0.635	ENSG00000139946.9	PELI2
DVT	GTExv8.EUR.Adipose_Subcutaneous	20	0.0867	7	enet	4.59403	4.35e-06	0	0	ENSG00000238151.1	MLLT10P1
DVT	GTExv8.EUR.Whole_Blood	12	0.3935	409	lasso	-4.57083	4.86e-06	0.001	0.993	ENSG00000139629.15	GALNT6
DVT	GTExv8.EUR.Nerve_Tibial	20	0.2856	7	enet	4.54745	5.43e-06	0	0.004	ENSG00000283443.1	ZNF285DP

### Sheet: ST18
Supplementary Table S18: Results of MR analyses with 29 haemostatic phenotypes on the risk of VT recurrence in 6 subgroups
SUBGROUP	Exposure	Threshold_instrument	NbSNPS	Beta_IVW	SE_IVW	P_IVW	Heterogeneity	P_Heterogeneity	Beta_Egger	SE_Egger	P_Egger	Egger_Intercept	P_Intercept	Beta_Wmedian	SE_Wmedian	P_Wmedian
DVT	Coagulation Factor XI	5x10-8	13	0.260584	0.0754954	0.000557159	48.1978	0.0470488	0.50031	0.160044	0.00964498	-0.0964537	0.12347	0.27573	0.0734403	0.000173698
Males	Platelets	5x10-8	1276	0.216182	0.0757905	0.00433962	11.8364	0.000594872	0.16192	0.135496	0.232302	0.00159387	0.629052	0.217741	0.128114	0.0892089
Males	Tissue_factor_pathway_inhibitor	5x10-8	4	-0.346731	0.1237	0.00506284	29.0009	0.42072	-0.725533	0.268196	0.11379	0.130506	0.252415	-0.411382	0.155247	0.00805279
Males	Coagulation Factor XI	5x10-8	12	0.17991	0.0645402	0.00531065	0	0.553336	0.157135	0.151786	0.324942	0.00904389	0.871635	0.172639	0.0755987	0.0223938
Males	vonWillebrandFactor	5x10-8	5	0.478525	0.174744	0.00617307	0	0.73599	0.206211	0.484205	0.698905	0.0526638	0.589025	0.463553	0.215501	0.031472
Males	Coagulation Factor VIII	5x10-8	15	0.172462	0.0660437	0.00901914	7.56502	0.444958	0.0736924	0.0950462	0.452017	0.0390384	0.172972	0.145164	0.0752123	0.0535996
Provoked	Coagulation Factor XI	5x10-8	13	0.228612	0.0910957	0.0120876	50.0017	0.0375114	0.380618	0.209946	0.0971932	-0.0611686	0.437085	0.213189	0.0819287	0.00926473
PE	Tissue_factor_pathway_inhibitor	5x10-8	4	-0.375968	0.15674	0.0164545	35.6395	0.375346	-0.753882	0.333824	0.152468	0.124822	0.330113	-0.378127	0.185404	0.0414023
Unprovoked	Coagulation Factor XI	5x10-8	13	0.1673	0.071636	0.0195214	37.3394	0.129889	0.248419	0.165398	0.16126	-0.0322145	0.594593	0.21072	0.0699148	0.00257862
Unprovoked	Protein_S_free	1x10-6	5	-0.017182	0.0076653	0.0249916	0	0.787813	-0.0261004	0.0189478	0.262139	0.0341342	0.642297	-0.0192978	0.00950589	0.0423474
Females	Antithrombin	5x10-8	4	-0.0710292	0.0318934	0.0259418	0	0.951419	-0.131349	0.146214	0.463813	0.0717221	0.71361	-0.0704327	0.0386065	0.0680958
Females	Coagulation Factor XI	5x10-8	12	0.209016	0.0947712	0.0274202	57.3318	0.0153288	0.402763	0.211843	0.0864467	-0.0776401	0.330825	0.27331	0.0757634	0.00030927
Unprovoked	Tissue_factor_pathway_inhibitor	5x10-8	4	-0.26329	0.120158	0.0284381	0	0.788047	-0.407625	0.259812	0.25722	0.0493741	0.594923	-0.290813	0.137952	0.0350252
Males	Protein_C	5x10-8	13	0.170368	0.0786114	0.0302186	0	0.640691	0.186095	0.107444	0.111177	-0.00492004	0.833905	0.180705	0.0877781	0.0395273
Unprovoked	Tissue_plasminogen_activator	1x10-6	5	-0.792879	0.367244	0.0308505	0	0.861336	-0.261807	1.07745	0.823681	-0.0350581	0.636347	-0.584242	0.45692	0.201019
DVT	Coagulation Factor VIII	5x10-8	17	0.12789	0.0601139	0.0333813	7.83444	0.433934	0.0608491	0.0869585	0.494794	0.0264854	0.304577	0.156605	0.0746296	0.0358672
PE	Basophil	5x10-8	265	0.37931	0.194892	0.0516237	0	0.731838	0.287534	0.408243	0.481856	0.00225292	0.798273	-0.175179	0.322297	0.586763
Provoked	Tissue_factor_pathway_inhibitor	5x10-8	4	-0.272545	0.140191	0.0518831	12.2376	0.516579	-0.191085	0.313588	0.604294	-0.02737	0.796589	-0.213972	0.180518	0.235892
Females	Protein_S_free	1x10-6	5	-0.0160162	0.00831414	0.054057	0	0.563651	-0.0138261	0.0209346	0.556154	-0.00834258	0.916445	-0.0172128	0.0102681	0.0936713
Provoked	Coagulation Factor VIII	5x10-8	18	0.173773	0.0920843	0.0591453	47.0832	0.0246916	0.082908	0.134612	0.546622	0.0369458	0.366818	0.250046	0.0832772	0.00267705
DVT	Tissue_factor_pathway_inhibitor	5x10-8	4	-0.212025	0.114167	0.063289	0	0.808803	-0.193394	0.245147	0.51284	-0.00643062	0.939386	-0.248797	0.136871	0.0691014
Males	Coagulation Factor IX	1x10-6	7	0.435552	0.242422	0.0723883	0	0.856529	1.0319	1.30538	0.46506	-0.0613738	0.661527	0.423545	0.292146	0.147122
DVT	Coagulation Factor IX	1x10-6	7	0.396189	0.220705	0.0726373	0	0.556793	0.498191	1.16849	0.687583	-0.0105078	0.932617	0.441758	0.282764	0.118221
Provoked	vonWillebrandFactor	5x10-8	6	0.42934	0.239823	0.0734162	57.0105	0.097514	0.544822	0.617957	0.42776	-0.0214939	0.846	0.300712	0.253528	0.235579
DVT	vonWillebrandFactor	5x10-8	6	0.362966	0.206153	0.0782946	57.8109	0.0913452	-0.18524	0.428544	0.687839	0.102475	0.227779	0.296386	0.210292	0.158716
PE	Coagulation Factor XI	5x10-8	12	0.142401	0.0816931	0.0813112	27.3778	0.245989	0.0405361	0.185945	0.831813	0.0402824	0.552763	0.103288	0.0873468	0.237006
Females	Fibrin_Ddimeres	1x10-5	11	0.234437	0.136113	0.0850031	0	0.617749	-0.316024	0.507723	0.5491	0.081011	0.289548	0.188766	0.189365	0.318842
Females	Protein_C	5x10-8	14	-0.205756	0.119533	0.0851904	49.6875	0.0325291	-0.343396	0.165414	0.0600493	0.0385066	0.259156	-0.280796	0.100038	0.00500212
DVT	Monocytes	5x10-8	908	-0.133789	0.0786351	0.0888707	7.35205	0.0506462	-0.149691	0.13785	0.277812	0.000484374	0.888304	-0.00941956	0.15126	0.950345
PE	Coagulation Factor VIII	5x10-8	17	0.139984	0.0829166	0.0913621	17.6907	0.310947	0.0795212	0.122488	0.526014	0.023142	0.506422	0.181556	0.093796	0.0529108
PE	Neutrophil_Extracellular_Traps	1x10-6	3	0.105525	0.065728	0.108387	31.2972	0.482984	0.651143	0.487062	0.408854	-0.512382	0.461036	0.111746	0.0827761	0.177024
Females	Tissue_factor_pathway_inhibitor	5x10-8	4	-0.213192	0.13644	0.118162	7.34875	0.540142	0.0372653	0.290148	0.909555	-0.0831832	0.431174	-0.252385	0.168016	0.133058
PE	Coagulation Factor Xa	5x10-8	8	-0.258531	0.169093	0.126283	38.9864	0.198185	-0.280354	0.345011	0.447484	0.00424352	0.943001	-0.373596	0.187376	0.0461705
Unprovoked	Coagulation Factor VIII	5x10-8	17	0.0950499	0.0631368	0.132206	0	0.68053	0.0645607	0.0919212	0.493218	0.0117191	0.65466	0.114041	0.0767748	0.13744
Unprovoked	Eosinophil	5x10-8	813	0.13376	0.0890102	0.132905	0	0.643627	0.289908	0.176282	0.100446	-0.00421758	0.305096	0.245273	0.157853	0.120231
Females	Basophil	5x10-8	267	0.271464	0.182736	0.137397	10.6405	0.0958106	-0.209299	0.385564	0.587697	0.0117624	0.158162	-0.0673297	0.281145	0.810731
Provoked	Prothrombin_time	5x10-8	4	0.469017	0.320465	0.143317	0	0.866306	-0.172119	1.11014	0.891021	0.103652	0.607666	0.393243	0.354033	0.266675
Males	Leukocytes	5x10-8	725	-0.161925	0.112035	0.148369	4.81199	0.17443	-0.395177	0.264856	0.136123	0.00512159	0.331417	-0.125748	0.197476	0.524272
Females	Coagulation Factor VIII	5x10-8	16	0.103702	0.0718717	0.149054	16.23	0.336345	0.0948855	0.107625	0.392862	0.00346813	0.911388	0.212693	0.0851171	0.0124606
PE	Antithrombin	5x10-8	4	-0.0488498	0.0351838	0.16501	0	0.652792	0.0958447	0.150284	0.588907	-0.175274	0.426391	-0.0459205	0.0425054	0.279988
Males	Eosinophil	5x10-8	789	0.131992	0.0969553	0.173398	4.66743	0.171688	-0.00667572	0.194428	0.972619	0.00368581	0.410833	0.0511157	0.169476	0.762949
Males	Coagulation Factor XIII	5x10-8	12	0.111824	0.0827861	0.176772	14.0324	0.391907	0.0933534	0.146292	0.537727	0.00837862	0.878542	0.0701118	0.0875725	0.423355
Unprovoked	Coagulation Factor IX	1x10-6	7	0.336061	0.253583	0.185088	31.3315	0.29561	-0.211066	1.46672	0.891197	0.0562653	0.719758	0.440595	0.314817	0.161655
Unprovoked	Neutrophil	5x10-8	750	-0.130966	0.0988262	0.185101	4.98116	0.161541	-0.325152	0.204673	0.112563	0.00480409	0.278983	-0.131008	0.213976	0.540368
PE	Prothrombin_time	5x10-8	4	0.442802	0.334275	0.185283	21.5458	0.466455	0.526829	1.30056	0.724639	-0.0135402	0.95232	0.339965	0.382792	0.374477
Males	Fibrinogen	1x10-6	5	0.443907	0.336368	0.186932	58.7625	0.122053	0.43974	1.06678	0.707869	0.000749012	0.996917	0.204293	0.300283	0.496293
Provoked	Antithrombin	5x10-8	4	-0.0533579	0.0405009	0.187688	51.197	0.251064	-0.136572	0.0870993	0.257416	0.113134	0.395862	-0.0734061	0.0435506	0.091885
PE	Platelets	5x10-8	1306	0.118844	0.0907448	0.190312	18.1836	5.9266e-08	0.212075	0.161374	0.189016	-0.00277841	0.484851	0.173393	0.153927	0.25997
Females	Plasminogen_activator_inhibitor	5x10-8	5	0.00017757	0.00013598	0.191602	0	0.864481	0.000254358	0.000952106	0.806664	-0.0411814	0.940187	0.000132666	0.000170859	0.437474
DVT	Protein_S_free	1x10-6	5	-0.00962477	0.00737571	0.191917	0	0.860631	-0.00451941	0.0189171	0.826569	-0.019136	0.788569	-0.00821718	0.00894953	0.358531
PE	Coagulation Factor X	5x10-8	10	-0.186321	0.146405	0.203146	31.8934	0.227993	-0.279818	0.29241	0.366619	0.0188259	0.716639	-0.35215	0.164161	0.0319412
Provoked	Platelets	5x10-8	1336	0.101939	0.0807644	0.206884	8.33174	0.0114974	0.259935	0.143779	0.070851	-0.00469563	0.184387	0.184666	0.144144	0.200151
Males	Fibrin_Ddimeres	1x10-5	10	-0.173912	0.13946	0.212384	18.9638	0.360935	0.0150903	0.626362	0.981369	-0.0271656	0.764175	-0.0379782	0.173892	0.827116
PE	vonWillebrandFactor	5x10-8	6	0.255334	0.211049	0.226342	34.4325	0.296554	-0.0281146	0.499538	0.957817	0.0538658	0.559667	0.316284	0.266446	0.23521
Males	Neutrophil	5x10-8	726	-0.125509	0.105872	0.235832	5.94985	0.120883	-0.324054	0.222821	0.14629	0.00483182	0.31156	-0.17254	0.204344	0.398468
DVT	Coagulation Factor VII	5x10-8	9	-0.0539594	0.047633	0.257292	0	0.831865	0.00235363	0.0640366	0.971707	-0.0493532	0.229711	-0.037804	0.0503688	0.452927
Males	Lymphocytes	5x10-8	938	0.106619	0.094142	0.257408	5.64653	0.103454	0.0337591	0.198326	0.864874	0.00178133	0.676444	0.0916728	0.17328	0.596774
DVT	Neutrophil_Extracellular_Traps	1x10-6	3	-0.0777155	0.0687418	0.258248	66.8475	0.221312	0.502447	0.411101	0.436555	-0.540708	0.389653	-0.111861	0.0757539	0.139774
Unprovoked	Monocytes	5x10-8	894	-0.0921681	0.0816051	0.258712	7.61445	0.0457748	-0.0735367	0.142747	0.606573	-0.000569389	0.87361	-0.176299	0.151573	0.244775
Unprovoked	vonWillebrandFactor	5x10-8	6	0.254901	0.23321	0.27439	64.0312	0.0490378	-0.638318	0.348918	0.141323	0.17026	0.0457602	0.460212	0.211161	0.0292995
DVT	Prothrombin_time	5x10-8	4	0.286099	0.267484	0.284802	0	0.881504	0.686088	0.928029	0.536722	-0.0635696	0.696714	0.266564	0.297866	0.370833
Provoked	Protein_S_total	1x10-5	20	-0.00802978	0.00769659	0.296814	38.6818	0.0606014	-0.0107606	0.0181979	0.561666	0.00881281	0.869554	-0.011856	0.00956719	0.215257
DVT	Platelets	5x10-8	1326	0.0685827	0.0670354	0.306269	6.54659	0.0395774	0.0653366	0.119449	0.584483	9.65663e-05	0.973807	0.0168459	0.12499	0.892788
PE	Neutrophil	5x10-8	747	-0.124207	0.121871	0.308126	5.67829	0.129049	-0.502303	0.253052	0.0475129	0.00932442	0.088754	-0.164946	0.248055	0.506077
Females	vonWillebrandFactor	5x10-8	6	0.232025	0.227839	0.3085	55.5907	0.108781	-0.141702	0.535753	0.804471	0.0699979	0.479949	0.398384	0.249861	0.110841
DVT	Tissue_plasminogen_activator	1x10-6	5	-0.353181	0.349976	0.312898	0	0.956213	-0.0320097	0.988018	0.97619	-0.0217394	0.751096	-0.249879	0.429548	0.560752
Unprovoked	Fibrinogen	1x10-6	7	0.309925	0.30922	0.316208	56.3192	0.0755138	0.177204	0.838971	0.841058	0.0252766	0.869574	0.28087	0.286884	0.327562
Females	Neutrophil	5x10-8	742	-0.102542	0.106717	0.336612	2.11188	0.343312	-0.339156	0.222307	0.127532	0.00582032	0.225449	-0.1697	0.197575	0.390388
Unprovoked	Platelets	5x10-8	1320	0.0665219	0.069829	0.340772	8.32236	0.012002	0.0623117	0.124018	0.615441	0.000125813	0.967233	0.300994	0.127159	0.0179299
Provoked	Coagulation Factor IX	1x10-6	7	0.257041	0.27101	0.342898	20.0909	0.395014	0.596681	1.58322	0.721729	-0.0349582	0.83578	0.156263	0.360591	0.66476
Unprovoked	Coagulation Factor Xa	5x10-8	8	-0.145014	0.153745	0.345573	49.5846	0.103858	-0.0545653	0.314072	0.867787	-0.0172256	0.746826	0.0482945	0.172465	0.779458
Provoked	Thrombomoduline	5x10-8	9	0.127867	0.136441	0.348678	0	0.855172	0.198426	0.228616	0.414188	-0.0169221	0.711915	0.183685	0.156551	0.240667
PE	Coagulation Factor V	5x10-8	10	-0.122181	0.131175	0.35163	45.4685	0.100396	-0.303074	0.208991	0.185057	0.0547076	0.301932	-0.285232	0.138358	0.0392504
Males	Thrombomoduline	5x10-8	7	0.136159	0.150155	0.364519	38.9675	0.224347	0.447612	0.212591	0.0891281	-0.0746109	0.125304	0.223251	0.146044	0.126349
Unprovoked	Coagulation Factor X	5x10-8	10	-0.117532	0.132026	0.373348	43.1778	0.119543	-0.123167	0.269623	0.659954	0.00111082	0.981088	-0.0313548	0.146967	0.831058
Females	Prothrombin_time	5x10-8	4	0.352474	0.399355	0.377448	59.504	0.176337	-1.19279	1.27055	0.446938	0.250987	0.332016	0.115921	0.362541	0.74916
Females	Coagulation Factor IX	1x10-6	7	0.274379	0.313358	0.381243	46.6801	0.153441	-0.753147	1.75503	0.685685	0.105678	0.576993	0.310838	0.367178	0.397241
Males	Coagulation Factor VII	5x10-8	9	-0.0450454	0.0518683	0.385144	2.93643	0.513967	-0.12798	0.0694721	0.108	0.0713745	0.115824	-0.064411	0.0548893	0.240607
Unprovoked	Lymphocytes	5x10-8	964	0.0787037	0.0911504	0.387891	10.8174	0.00534987	-0.147115	0.189886	0.438676	0.00559652	0.175592	0.0417747	0.162481	0.797097
Males	Monocytes	5x10-8	867	-0.0728979	0.0847041	0.389448	0	0.679788	0.00796847	0.15424	0.958809	-0.00236051	0.530589	-0.0435882	0.1551	0.778685
PE	Protein_S_free	1x10-6	5	-0.0100535	0.0117142	0.390763	53.1723	0.17078	-0.032743	0.0293981	0.346576	0.0887665	0.45894	-0.00756187	0.0119712	0.527602
DVT	Eosinophil	5x10-8	822	0.0758543	0.0900749	0.399718	9.40941	0.0213573	-0.0923747	0.179126	0.606205	0.00452978	0.27758	-0.00552768	0.155529	0.971648
Unprovoked	Basophil	5x10-8	270	0.135385	0.161024	0.400474	4.30028	0.309112	-0.334865	0.335928	0.319744	0.0116246	0.112184	-0.0373097	0.261773	0.886664
Males	Plasminogen_activator_inhibitor	5x10-8	4	-0.000181188	0.00021806	0.406023	73.5265	0.0561689	0.000262102	0.00188613	0.902209	-0.246248	0.834481	-0.000430657	0.000193123	0.0257502
Provoked	Eosinophil	5x10-8	820	-0.088728	0.107246	0.40805	9.5814	0.019521	-0.4825	0.211234	0.0226157	0.0106694	0.0309004	-0.300154	0.189568	0.113341
Provoked	Fibrin_Ddimeres	1x10-5	12	0.124219	0.153179	0.417402	27.0297	0.249796	0.0313776	0.520762	0.953141	0.0142506	0.855105	0.302788	0.194911	0.120311
PE	Lymphocytes	5x10-8	959	0.0867198	0.108433	0.423855	4.54138	0.154551	-0.0255007	0.227525	0.910784	0.00275731	0.574865	-0.00710553	0.198225	0.971405
Unprovoked	Erythrocyte	5x10-8	949	-0.0700543	0.0877024	0.424422	6.94227	0.0573792	-0.120351	0.168073	0.474129	0.00131334	0.725771	-0.0957731	0.18564	0.60592
Females	Platelets	5x10-8	1306	-0.0583137	0.0742434	0.432196	1.96311	0.308029	0.122393	0.13256	0.356022	-0.00533769	0.100209	0.124926	0.144853	0.388448
Males	Protein_S_total	1x10-5	17	-0.0058042	0.00741364	0.433681	33.1824	0.129272	-0.00666985	0.0198511	0.741529	0.00257278	0.962926	-0.010817	0.00898279	0.228515
Females	Coagulation Factor Xa	5x10-8	8	-0.113847	0.148412	0.443023	34.8371	0.238087	-0.22665	0.303561	0.483501	0.021381	0.678755	-0.0419776	0.167687	0.80233
PE	Thrombomoduline	5x10-8	8	0.109272	0.146453	0.455594	11.3973	0.45302	-0.0790807	0.244815	0.757639	0.0452977	0.374077	0.0328047	0.167224	0.844475
Unprovoked	Protein_C	5x10-8	14	0.0692627	0.0928729	0.455801	39.3123	0.101007	0.0734781	0.132901	0.590497	-0.00128523	0.9639	0.0626696	0.0831944	0.451275
Females	Coagulation Factor VII	5x10-8	9	-0.0527292	0.0720861	0.464489	49.6006	0.0847036	0.073762	0.0748826	0.357421	-0.110758	0.0393355	-0.0137114	0.055691	0.805523
Females	Thrombomoduline	5x10-8	9	-0.0932745	0.128727	0.468703	9.57393	0.459157	-0.0852403	0.226232	0.717497	-0.00191875	0.965887	-0.109957	0.149421	0.4618
Provoked	Erythrocyte	5x10-8	962	0.0695557	0.0977505	0.476735	0	0.601547	-0.0436776	0.187722	0.816066	0.0029455	0.480021	0.026511	0.179194	0.882386
DVT	Plasminogen_activator_inhibitor	5x10-8	5	9.43435e-05	0.000138272	0.495048	42.3123	0.267344	0.00078801	0.00108811	0.521308	-0.372863	0.565642	5.38291e-05	0.000153205	0.725323
Females	Fibrinogen	1x10-6	3	-0.209664	0.307776	0.495731	0	0.687871	-0.934976	0.908219	0.490759	0.11457	0.551936	-0.262753	0.333352	0.43057
Unprovoked	Thrombomoduline	5x10-8	9	-0.0953649	0.140316	0.496732	37.8191	0.187533	0.123163	0.230392	0.609491	-0.052011	0.276634	-0.0689469	0.141877	0.626992
PE	Monocytes	5x10-8	892	0.0690109	0.101564	0.496834	10.0488	0.0117093	0.385434	0.177441	0.0301051	-0.00963702	0.0300776	0.309205	0.180879	0.0873662
Provoked	Protein_S_free	1x10-6	6	0.00691529	0.0102206	0.49866	50.3169	0.153446	0.0227278	0.0243036	0.402647	-0.0648711	0.508413	-0.00549039	0.0108392	0.612484
Females	Erythrocyte	5x10-8	941	-0.0639084	0.0949844	0.501056	5.11467	0.127128	0.071729	0.181912	0.693444	-0.00353719	0.382176	-0.205529	0.19119	0.282376
Females	Coagulation Factor XIII	5x10-8	12	-0.0546551	0.0842351	0.516442	0	0.941782	0.0498796	0.140397	0.729762	-0.0479003	0.373936	-0.0480606	0.0935961	0.607609
Males	Tissue_plasminogen_activator	1x10-6	4	-0.290284	0.453988	0.522556	0	0.758641	-2.50879	2.91998	0.480779	0.122508	0.522235	-0.498037	0.551522	0.366513
Unprovoked	Plasminogen_activator_inhibitor	5x10-8	5	0.000136273	0.000213241	0.522785	77.597	0.00951487	0.00145022	0.00168663	0.453106	-0.717688	0.489226	8.88427e-05	0.000177375	0.61646
DVT	Fibrinogen	1x10-6	5	0.167123	0.261717	0.523107	34.5869	0.332444	-0.182557	0.79758	0.833671	0.0608119	0.669748	0.226776	0.288672	0.432112
DVT	Neutrophil	5x10-8	754	-0.062453	0.0997055	0.531069	13.3115	0.00233257	-0.282403	0.206829	0.172537	0.00542147	0.225254	-0.209539	0.182229	0.2502
PE	Coagulation Factor IX	1x10-6	7	0.191018	0.312226	0.540675	30.599	0.302348	-0.36905	1.82825	0.847982	0.0574423	0.767819	0.562455	0.396255	0.155774
Provoked	Tissue_plasminogen_activator	1x10-6	5	0.36606	0.598427	0.540734	63.4634	0.0841496	-0.323788	1.90729	0.875999	0.0464863	0.724798	0.174688	0.554576	0.752767
PE	Leukocytes	5x10-8	737	-0.0794552	0.130735	0.543347	6.64929	0.092445	-0.175369	0.302958	0.562865	0.00213332	0.725693	-0.151694	0.245256	0.536237
Provoked	Protein_C	5x10-8	13	-0.0596363	0.0987639	0.545958	20.5804	0.310357	-0.246007	0.12806	0.0810106	0.0575744	0.060592	-0.157056	0.10531	0.135865
Provoked	Basophil	5x10-8	272	0.115496	0.19256	0.548646	8.9051	0.138546	0.046173	0.413662	0.911208	0.00167662	0.849888	-0.252741	0.310774	0.416067
DVT	Lymphocytes	5x10-8	967	0.0519098	0.0879997	0.555267	11.0766	0.00435982	-0.0578127	0.182695	0.751734	0.002722	0.493273	0.0838132	0.162502	0.606016
Females	Tissue_plasminogen_activator	1x10-6	5	-0.286955	0.487549	0.556152	50.0371	0.198816	-0.0614536	1.59841	0.971747	-0.0151268	0.889806	-0.173956	0.517379	0.736701
DVT	Protein_S_total	1x10-5	19	-0.00362267	0.006197	0.558826	29.6427	0.14978	0.00257783	0.0153614	0.868711	-0.0191464	0.663247	-0.00699112	0.00806872	0.386245
Males	Antithrombin	5x10-8	4	0.0180273	0.030888	0.559466	0	0.861147	0.117343	0.141431	0.493982	-0.118322	0.546505	0.00637133	0.0368523	0.862739
Unprovoked	Fibrin_Ddimeres	1x10-5	12	-0.0714442	0.12254	0.559875	11.6876	0.416578	-0.456057	0.390932	0.270443	0.0594801	0.324747	0.00903825	0.164779	0.956257
PE	Fibrinogen	1x10-6	3	0.181447	0.318643	0.56906	0	0.830991	0.0551121	0.958076	0.96342	0.0206371	0.91156	0.236436	0.341743	0.489028
Provoked	Coagulation Factor Xa	5x10-8	8	-0.0821193	0.144497	0.569824	21.789	0.362445	-0.0570086	0.300648	0.85586	-0.00472643	0.925358	-0.160658	0.166057	0.333301
Unprovoked	Coagulation Factor VII	5x10-8	9	-0.0282561	0.0497646	0.570174	0	0.558249	-0.0178017	0.0665748	0.796873	-0.00897641	0.81989	-0.0212857	0.050921	0.675936
Unprovoked	Leukocytes	5x10-8	736	-0.0598671	0.107035	0.575941	7.12723	0.0769827	-0.0202151	0.247148	0.934833	-0.0008836	0.858754	-0.10565	0.193501	0.585071
Provoked	Leukocytes	5x10-8	740	-0.0651488	0.121221	0.590964	3.93848	0.221095	-0.509737	0.2822	0.0712787	0.00985672	0.0815664	-0.217161	0.221618	0.32714
Females	Monocytes	5x10-8	892	-0.0486721	0.0908615	0.592184	8.83402	0.024195	0.0347211	0.163409	0.831781	-0.00248052	0.539304	-0.144703	0.152994	0.344247
Females	Coagulation Factor X	5x10-8	10	-0.0705734	0.134105	0.598712	33.2905	0.213744	-0.280155	0.261657	0.315543	0.0411229	0.377067	-0.00795719	0.154565	0.958942
DVT	Coagulation Factor V	5x10-8	10	0.0538945	0.108407	0.619084	43.9303	0.113108	-0.0246239	0.187569	0.898796	0.0219119	0.614073	0.000394095	0.113828	0.997238
Provoked	Coagulation Factor X	5x10-8	10	-0.0610789	0.124256	0.623032	3.64818	0.503932	-0.0188815	0.244274	0.940286	-0.00821662	0.845113	-0.133457	0.158275	0.399118
Females	Protein_S_total	1x10-5	19	-0.00408319	0.00843949	0.628514	52.1312	0.00813933	-0.00133613	0.0211775	0.950429	-0.00852416	0.888588	-0.00370528	0.00924615	0.688613
Males	Protein_S_free	1x10-6	6	0.00505151	0.0105192	0.631071	61.3839	0.0656948	0.0204303	0.0240518	0.443492	-0.0650239	0.511273	-0.00587075	0.00952381	0.537612
Unprovoked	Prothrombin_time	5x10-8	4	0.163304	0.340542	0.631553	55.9786	0.208465	1.09192	1.2711	0.480842	-0.146579	0.525143	0.203396	0.324405	0.53067
Provoked	Coagulation Factor VII	5x10-8	9	-0.0341677	0.0712942	0.631761	43.0638	0.138541	-0.0123836	0.101976	0.906758	-0.0190923	0.759277	-0.0408867	0.0572503	0.47512
PE	Protein_S_total	1x10-5	19	-0.00414902	0.00953195	0.663363	52.4925	0.00751973	-0.0108874	0.0232186	0.645091	0.0212531	0.752882	0.00824935	0.0107181	0.441498
PE	Eosinophil	5x10-8	807	0.0466473	0.113347	0.680674	7.63071	0.0541673	0.204694	0.224761	0.362715	-0.00426007	0.415676	0.106412	0.202536	0.599307
Provoked	Coagulation Factor V	5x10-8	10	-0.0453946	0.111201	0.683111	27.6554	0.271742	-0.288739	0.162441	0.113381	0.0714554	0.093292	-0.100397	0.139805	0.472683
Males	Neutrophil_Extracellular_Traps	1x10-6	3	-0.0338466	0.0833033	0.684518	74.4515	0.141273	0.810399	0.431336	0.31138	-0.793892	0.298226	-0.071185	0.0787307	0.365911
Males	Prothrombin_time	5x10-8	3	0.266032	0.659977	0.686879	89.4717	0.0086596	1.90643	2.86611	0.626329	-0.249358	0.657768	0.406751	0.370861	0.27274
DVT	Leukocytes	5x10-8	737	-0.0409942	0.101754	0.68704	4.64961	0.181023	-0.268447	0.234602	0.252886	0.00507219	0.28229	-0.13281	0.187296	0.478268
Males	Coagulation Factor X	5x10-8	10	-0.0440759	0.11228	0.69465	10.3173	0.44466	0.0974013	0.221767	0.672134	-0.0276532	0.477426	-0.0899259	0.155166	0.562221
Males	Basophil	5x10-8	263	-0.065713	0.168909	0.697244	0	0.612054	-0.248208	0.362679	0.494348	0.00440714	0.570106	-0.119911	0.27727	0.6654
Females	Neutrophil_Extracellular_Traps	1x10-6	3	0.0229275	0.0602224	0.703415	0	0.813664	0.0587063	0.449377	0.917301	-0.0332644	0.948961	0.0491398	0.0717249	0.493272
Unprovoked	Protein_S_total	1x10-5	19	-0.00260239	0.0069337	0.707419	39.6911	0.0592484	-0.00662911	0.0165453	0.693658	0.0130164	0.790703	-0.00373453	0.00835454	0.65487
Provoked	Lymphocytes	5x10-8	971	0.0377711	0.100834	0.707967	3.18877	0.238943	0.134637	0.209722	0.521038	-0.00239598	0.598441	-0.0934086	0.186302	0.616102
Provoked	Neutrophil	5x10-8	753	-0.0404829	0.111289	0.716034	0	0.824473	-0.320027	0.231169	0.166651	0.00688554	0.168101	-0.127728	0.2196	0.56081
DVT	Antithrombin	5x10-8	4	-0.00955915	0.0264453	0.717749	0	0.974815	-0.0206659	0.076926	0.813376	0.0146216	0.891917	-0.0142802	0.0302961	0.637387
Unprovoked	Antithrombin	5x10-8	3	0.016834	0.0512222	0.742423	79.0177	0.0922769	0.229619	0.105271	0.273662	-0.264844	0.279451	0.00517153	0.0382965	0.892581
DVT	Fibrin_Ddimeres	1x10-5	12	0.0371775	0.114861	0.746185	0	0.761639	-0.0888142	0.366405	0.813374	0.0195	0.724804	-0.00904904	0.15107	0.952235
Provoked	Monocytes	5x10-8	914	-0.0293924	0.0914204	0.747825	1.38314	0.385778	0.148206	0.161386	0.358689	-0.00535999	0.182176	0.0319173	0.171718	0.852547
PE	Coagulation Factor VII	5x10-8	9	-0.0181583	0.0612464	0.766864	0	0.896518	-0.0591791	0.0818148	0.492933	0.0351257	0.474199	-0.0260638	0.064298	0.685213
Males	Coagulation Factor Xa	5x10-8	8	-0.0428607	0.146471	0.76981	37.2579	0.214722	0.100288	0.296616	0.746799	-0.0270271	0.592623	-0.0604749	0.17358	0.727541
PE	Protein_C	5x10-8	14	0.030731	0.107218	0.774402	27.3809	0.221958	-0.0376801	0.152283	0.808755	0.0202542	0.529398	-0.0110649	0.111529	0.920971
DVT	Protein_C	5x10-8	14	-0.0242637	0.0847151	0.77456	29.6272	0.196935	-0.0344241	0.122085	0.782771	0.00302981	0.906276	-0.0358782	0.0824882	0.663599
PE	Erythrocyte	5x10-8	944	-0.0300855	0.108554	0.781665	8.58822	0.0243647	-0.30343	0.20779	0.144549	0.00713782	0.12333	-0.310046	0.207952	0.135975
Unprovoked	Coagulation Factor V	5x10-8	10	0.0237523	0.0890779	0.789742	15.2017	0.3982	-0.0135441	0.154778	0.93242	0.0106777	0.76947	-0.0594596	0.115627	0.607088
DVT	Thrombomoduline	5x10-8	9	-0.0408323	0.161237	0.80008	56.4468	0.0413567	0.355219	0.221902	0.153456	-0.0947311	0.0618195	0.0654969	0.127451	0.607323
Males	Erythrocyte	5x10-8	919	0.0235147	0.0929081	0.800194	5.82331	0.0985171	-0.163174	0.180083	0.36512	0.0048097	0.226567	-0.128826	0.186744	0.490286
Provoked	Fibrinogen	1x10-6	5	-0.0766069	0.31002	0.804828	34.3967	0.333986	-0.488885	0.962364	0.646447	0.0717272	0.67738	-0.0846764	0.353414	0.810644
PE	Coagulation Factor XIII	5x10-8	13	0.0228257	0.0935262	0.807187	0	0.581292	0.0169187	0.157338	0.916304	0.00264854	0.9636	0.0169751	0.106165	0.872965
DVT	Coagulation Factor Xa	5x10-8	8	-0.0283168	0.121102	0.81512	21.2128	0.36772	0.0815721	0.247553	0.752967	-0.0205379	0.622629	-0.00599231	0.149904	0.968114
DVT	Erythrocyte	5x10-8	953	0.0194071	0.0845422	0.818438	6.75604	0.062285	0.106656	0.16174	0.509781	-0.00228203	0.526992	0.00356936	0.176203	0.983838
DVT	Coagulation Factor X	5x10-8	10	-0.021512	0.104003	0.836135	0	0.572948	0.0202631	0.202529	0.922766	-0.00807762	0.816078	0.0168632	0.140328	0.904348
PE	Tissue_plasminogen_activator	1x10-6	5	-0.139042	0.675226	0.836854	66.0979	0.0649865	-0.860772	2.291	0.73212	0.0470642	0.760199	-0.376793	0.662232	0.569374
PE	Fibrin_Ddimeres	1x10-5	11	-0.0306211	0.152902	0.841272	0	0.710144	-0.550701	0.568889	0.358322	0.0768431	0.367344	-0.0669472	0.199937	0.737744
Unprovoked	Coagulation Factor XIII	5x10-8	12	0.0146754	0.0777458	0.85028	0	0.664413	0.183342	0.130599	0.190647	-0.076107	0.139063	0.0468929	0.0892421	0.599266
Provoked	Coagulation Factor XIII	5x10-8	13	0.0152835	0.0873408	0.86109	0	0.93428	-0.118779	0.147014	0.436246	0.0619241	0.281041	-0.0303103	0.0975501	0.756017
Males	Coagulation Factor V	5x10-8	10	-0.0227915	0.132816	0.863751	58.5898	0.0226138	-0.255699	0.206405	0.250525	0.0676683	0.192389	-0.175437	0.128773	0.173079
Females	Eosinophil	5x10-8	804	-0.0108847	0.0993964	0.9128	4.45081	0.181282	0.0537509	0.198041	0.786144	-0.00173774	0.705968	0.0673247	0.178798	0.706516
Provoked	Neutrophil_Extracellular_Traps	1x10-6	3	0.00616567	0.0743218	0.933884	62.9208	0.259639	-0.361393	0.757055	0.716464	0.337236	0.71029	-0.0134821	0.0804944	0.866984
Provoked	Plasminogen_activator_inhibitor	5x10-8	5	-1.54148e-05	0.000198857	0.938212	58.4706	0.124524	-0.00208596	0.0010854	0.150366	1.09942	0.149605	-0.000194458	0.000192907	0.313433
DVT	Coagulation Factor XIII	5x10-8	13	-0.00572115	0.0739522	0.938335	0	0.820265	0.0457347	0.12459	0.720522	-0.0235308	0.617973	-0.0101273	0.0819928	0.9017
Unprovoked	Neutrophil_Extracellular_Traps	1x10-6	3	-0.00831804	0.110177	0.939819	86.9808	0.0214831	1.02336	0.394763	0.234381	-0.978136	0.230487	0.0160566	0.0861756	0.85219
Females	Leukocytes	5x10-8	736	0.00734792	0.113751	0.948495	1.73158	0.371851	-0.135352	0.265791	0.610737	0.00316245	0.552631	0.122725	0.201366	0.542217
PE	Plasminogen_activator_inhibitor	5x10-8	5	9.87137e-06	0.00018475	0.957389	56.0064	0.145759	-0.000442739	0.00154058	0.792526	0.246435	0.786143	8.3301e-05	0.000196391	0.67145
Females	Lymphocytes	5x10-8	958	0.00402233	0.0967542	0.966839	5.23595	0.119209	-0.0624877	0.203724	0.759118	0.00162766	0.710699	-0.144477	0.168452	0.391069
Females	Coagulation Factor V	5x10-8	10	0.00435185	0.114646	0.96972	36.4009	0.18261	-0.0236195	0.198714	0.908315	0.00792987	0.863325	-0.0877338	0.127504	0.491399
DVT	Basophil	5x10-8	272	-0.00515853	0.154761	0.97341	2.65257	0.382264	-0.385614	0.329128	0.242381	0.0092866	0.191548	-0.0686736	0.2476	0.781505

### Sheet: ST19
Supplementary Table S19: Nominal results of pQTL MR analyses with IVW method on the risk of VT recurrence in 6 subgroups
					Decode						Fenland						UK Biobank
SUBGROUP	UniProt_ID	FULLNAME	GENE_NAME	GENE_ID	NbSNPS	Beta	SE	Z	P	I2	NbSNPS	Beta	SE	Z	P	I2	NbSNPS	Beta	SE	Z	P	I2	N_studies
Provoked	P32004	Neural cell adhesion molecule L1	L1CAM	ENSG00000198910	14	-0.57579	0.155571	-3.70113	0.000214641	0	4	-0.77641	0.299914	-2.58877	0.00963193	43.6269	31	-0.419634	0.0925849	-4.53242	5.83111e-06	0.120313	3
Unprovoked	Q9NZC2	Triggering receptor expressed on myeloid cells 2	TREM2	ENSG00000095970	91	-0.27836	0.0626299	-4.44453	8.8083e-06	0	8	-0.262461	0.19242	-1.364	0.172569	73.3175	35	-0.255732	0.107735	-2.37372	0.0176099	34.7912	3
Unprovoked	Q8NBP7	Proprotein convertase subtilisin/kexin type 9	PCSK9	ENSG00000169174	15	-0.433236	0.121412	-3.5683	0.000359303	12.5674	5	-0.59599	0.140001	-4.25705	2.07146e-05	0	21	-0.453605	0.10209	-4.4432	8.86316e-06	0	3
Provoked	O94856	Neurofascin	NFASC	ENSG00000163531	17	-0.431696	0.190324	-2.26822	0.023316	24.9173	10	-0.280588	0.115965	-2.4196	0.0155376	43.9749	30	-0.426748	0.100096	-4.26339	2.01352e-05	0.290377	3
Females	P11717	Cation-independent mannose-6-phosphate receptor	IGF2R	ENSG00000197081	36	0.301254	0.0974273	3.09209	0.00198754	32.3417	11	0.242234	0.0902542	2.6839	0.00727681	46.0212	40	0.373267	0.0876958	4.25638	2.07765e-05	0	3
Females	Q8IZF2	Adhesion G protein-coupled receptor F5	ADGRF5	ENSG00000069122	79	-0.158973	0.0375331	-4.23554	2.28008e-05	2.22931	15	-0.159938	0.0406953	-3.93012	8.49022e-05	0	26	0.134886	0.147586	0.913947	0.360745	15.3598	3
Unprovoked	Q14005	Pro-interleukin-16 [Cleaved into: Interleukin-16	IL16	ENSG00000172349	36	-0.260932	0.0618296	-4.22019	2.44102e-05	0	5	-0.173336	0.0788299	-2.19886	0.027888	43.026	18	-0.225794	0.0739448	-3.05354	0.00226157	2.47068	3
Males	Q96PQ1	Sialic acid-binding Ig-like lectin 12:Ig-like V-type 2 domain, Isoform long	SIGLEC12	ENSG00000254521	52	0.192213	0.0461705	4.16311	3.13938e-05	7.1778	15	0.144762	0.0475029	3.04743	0.00230807	0	NA	NA	NA	NA	NA	NA	2
PE	A1L170	Uncharacterized protein C1orf226	C1orf226	ENSG00000239887	9	1.12859	0.272566	4.14061	3.46377e-05	0	NA	NA	NA	NA	NA	NA	NA	NA	NA	NA	NA	NA	1
Unprovoked	P15509	Granulocyte-macrophage colony-stimulating factor receptor subunit alpha	CSF2RA	ENSG00000198223	5	1.41907	0.344937	4.114	3.88865e-05	0	NA	NA	NA	NA	NA	NA	NA	NA	NA	NA	NA	NA	1
PE	Q9NZC2	Triggering receptor expressed on myeloid cells 2	TREM2	ENSG00000095970	88	-0.319539	0.0778061	-4.10687	4.01059e-05	0	7	-0.31234	0.154698	-2.01903	0.0434837	37.8657	36	-0.24332	0.124188	-1.95929	0.0500785	23.544	3
PE	Q92793	CREB-binding protein	CREBBP	ENSG00000005339	15	0.758796	0.185173	4.09777	4.17141e-05	0	9	0.491186	0.155939	3.14987	0.00163344	0	NA	NA	NA	NA	NA	NA	2
Unprovoked	P48594	Serpin B4	SERPINB4	ENSG00000206073	10	0.982826	0.240171	4.09219	4.27316e-05	0	NA	NA	NA	NA	NA	NA	NA	NA	NA	NA	NA	NA	1
Males	Q14005	Pro-interleukin-16 [Cleaved into: Interleukin-16	IL16	ENSG00000172349	31	-0.3326	0.0813828	-4.08686	4.37249e-05	34.6018	5	-0.213097	0.102218	-2.08474	0.0370926	60.64	16	-0.21918	0.106318	-2.06155	0.0392509	47.131	3
Unprovoked	P03951	Coagulation factor XI	F11	ENSG00000088926	38	0.220884	0.0751476	2.93933	0.00328918	0	15	0.250113	0.0612743	4.08187	4.46753e-05	0	31	0.274977	0.0684631	4.01643	5.90873e-05	0	3
Females	P17174	Aspartate aminotransferase, cytoplasmic	GOT1	ENSG00000120053	12	-0.035827	0.195781	-0.182995	0.854802	27.8467	4	-0.0934667	0.23324	-0.400731	0.688618	23.1441	8	-1.55522	0.382449	-4.06649	4.77271e-05	0	3
Unprovoked	Q8N9I9	Probable E3 ubiquitin-protein ligase DTX3	DTX3	ENSG00000178498	NA	NA	NA	NA	NA	NA	NA	NA	NA	NA	NA	NA	12	0.759485	0.189913	3.99913	6.35759e-05	6.17507	1
DVT	P03951	Coagulation factor XI	F11	ENSG00000088926	31	0.297587	0.0744366	3.99786	6.39165e-05	0	12	0.230696	0.0652975	3.533	0.000410872	29.5511	32	0.234321	0.0635267	3.68855	0.000225537	0	3
PE	P10643	Complement component C7	C7	ENSG00000112936	58	-0.309366	0.0775291	-3.99032	6.59854e-05	0.0189217	9	-0.299324	0.100502	-2.9783	0.00289849	5.14554	34	-0.162975	0.0889809	-1.83157	0.0670148	34.6848	3
Females	Q9UPY8	Microtubule-associated protein RP/EB family member 3	MAPRE3	ENSG00000084764	NA	NA	NA	NA	NA	NA	NA	NA	NA	NA	NA	NA	8	1.26728	0.318509	3.97877	6.92718e-05	0	1
Males	Q9NY97	N-acetyllactosaminide beta-1,3-N-acetylglucosaminyltransferase 2	B3GNT2	ENSG00000170340	39	0.332492	0.0837966	3.96784	7.25256e-05	8.91089	10	0.251449	0.105099	2.39249	0.0167346	54.538	NA	NA	NA	NA	NA	NA	2
PE	Q12884	Prolyl endopeptidase FAP	FAP	ENSG00000078098	17	0.581413	0.190622	3.05008	0.0022878	9.56921	6	0.597189	0.151293	3.94723	7.90594e-05	0	21	0.363368	0.137992	2.63326	0.00845687	0	3
Provoked	O00592	Podocalyxin	PODXL	ENSG00000128567	NA	NA	NA	NA	NA	NA	NA	NA	NA	NA	NA	NA	25	-0.309798	0.0785332	-3.9448	7.98656e-05	0	1
Unprovoked	Q7Z7M8	UDP-GlcNAc:betaGal beta-1,3-N-acetylglucosaminyltransferase 8	B3GNT8	ENSG00000177191	69	-0.170948	0.0434036	-3.93857	8.1968e-05	0	9	-0.197518	0.0943203	-2.09412	0.0362495	60.3918	NA	NA	NA	NA	NA	NA	2
Unprovoked	Q9Y3C6	Peptidyl-prolyl cis-trans isomerase-like 1	PPIL1	ENSG00000137168	35	-0.289784	0.0763614	-3.7949	0.000147703	4.86893	3	-0.332561	0.0849718	-3.91378	9.08606e-05	0	NA	NA	NA	NA	NA	NA	2
Males	P11226	Mannose-binding protein C	MBL2	ENSG00000165471	83	0.160276	0.0411961	3.89057	0.000100009	0	12	0.149286	0.0671115	2.22445	0.026118	49.1288	34	0.0952579	0.049551	1.92242	0.0545526	9.75841	3
DVT	Q8NBJ4	Golgi membrane protein 1	GOLM1	ENSG00000135052	47	0.228641	0.05893	3.87987	0.00010451	0	9	0.164074	0.0525935	3.11966	0.00181059	14.0919	NA	NA	NA	NA	NA	NA	2
DVT	P32019	Type II inositol 1,4,5-trisphosphate 5-phosphatase	INPP5B	ENSG00000204084	7	-0.651604	0.168334	-3.8709	0.000108433	0	3	-0.441194	0.229783	-1.92005	0.0548517	81.6922	NA	NA	NA	NA	NA	NA	2
PE	Q09666	Neuroblast differentiation-associated protein AHNAK	AHNAK	ENSG00000124942	NA	NA	NA	NA	NA	NA	NA	NA	NA	NA	NA	NA	6	-0.996496	0.258148	-3.86017	0.00011331	6.3834	1
Provoked	P06213	Insulin receptor	INSR	ENSG00000171105	47	-0.250594	0.0650672	-3.85131	0.000117488	0	8	-0.286199	0.0985255	-2.90482	0.00367463	10.5644	11	-0.689617	0.255919	-2.69467	0.00704587	11.6514	3
Provoked	O95644	Nuclear factor of activated T-cells, cytoplasmic 1	NFATC1	ENSG00000131196	11	0.194407	0.217551	0.893616	0.371527	27.6843	4	0.208604	0.279996	0.745023	0.456258	71.9324	9	-1.17353	0.305024	-3.84733	0.000119413	0	3
Provoked	Q6P4E1	Protein GOLM2	GOLM2	ENSG00000166734	34	0.372012	0.0967736	3.84415	0.000120972	0	6	0.490723	0.143886	3.4105	0.000648448	45.6044	22	0.540478	0.142849	3.78356	0.000154603	26.5432	3
PE	Q8N0X7	Spartin	SPART	ENSG00000133104	5	0.688376	0.626849	1.09815	0.272137	51.6647	3	1.68302	0.438232	3.84048	0.000122792	0	6	0.787743	0.722734	1.08995	0.275735	69.0489	3
PE	O95721	Synaptosomal-associated protein 29	SNAP29	ENSG00000099940	3	1.04408	0.995154	1.04916	0.294104	82.9802	4	0.916422	0.238965	3.83496	0.000125583	29.2937	16	0.559185	0.373652	1.49654	0.134513	50.4361	3
Females	Q6P4E1	Protein GOLM2	GOLM2	ENSG00000166734	30	0.343933	0.0918369	3.74504	0.000180367	0	6	0.349915	0.114165	3.06499	0.0021768	0	20	0.460125	0.120401	3.82161	0.000132583	0	3
Unprovoked	P46926	Glucosamine-6-phosphate isomerase 1	GNPDA1	ENSG00000113552	5	1.09308	0.28659	3.81408	0.000136689	0	NA	NA	NA	NA	NA	NA	7	0.815973	0.252594	3.23038	0.00123627	0	2
DVT	P06396	Gelsolin	GSN	ENSG00000148180	21	-0.518505	0.136613	-3.79542	0.000147397	0	NA	NA	NA	NA	NA	NA	9	-0.0367075	0.219854	-0.166963	0.867399	25.6624	2
Unprovoked	Q12884	Prolyl endopeptidase FAP	FAP	ENSG00000078098	18	0.398671	0.172883	2.30602	0.0211095	18.5903	6	0.525894	0.13868	3.79213	0.000149363	0	21	0.271957	0.120177	2.26298	0.0236372	0	3
Males	P15328	Folate receptor alpha	FOLR1	ENSG00000110195	15	0.283376	0.157981	1.79374	0.0728552	0	NA	NA	NA	NA	NA	NA	13	0.80513	0.212723	3.78487	0.000153789	6.37326	2
Unprovoked	P16435	NADPH--cytochrome P450 reductase	POR	ENSG00000127948	7	-0.472429	0.223212	-2.1165	0.0343021	27.1932	13	-0.311932	0.0824165	-3.78482	0.000153817	0	NA	NA	NA	NA	NA	NA	2
Provoked	P04275	von Willebrand factor	VWF	ENSG00000110799	19	0.607041	0.164372	3.69309	0.000221544	19.8095	4	0.749231	0.28677	2.61265	0.00898429	63.4163	16	0.527687	0.13981	3.77431	0.000160448	0	3
Females	P20023	Complement receptor type 2	CR2	ENSG00000117322	49	-0.422289	0.112004	-3.77029	0.000163055	0	15	-0.264197	0.140176	-1.88475	0.0594636	0	64	-0.270579	0.106828	-2.53286	0.0113138	5.2205	3
PE	Q14005	Pro-interleukin-16 [Cleaved into: Interleukin-16	IL16	ENSG00000172349	35	-0.280531	0.0744412	-3.76849	0.000164237	3.45653	5	-0.176329	0.0818572	-2.15411	0.0312319	0	19	-0.194842	0.0879333	-2.21579	0.026706	5.59907	3
Provoked	P00451	Coagulation Factor VIII	F8	ENSG00000185010	36	0.351207	0.0939111	3.73978	0.000184182	0.312585	12	0.293873	0.0797739	3.68383	0.00022976	0	NA	NA	NA	NA	NA	NA	2
DVT	Q6P4E1	Protein GOLM2	GOLM2	ENSG00000166734	32	0.272465	0.0817004	3.33493	0.00085321	0	5	0.332188	0.102118	3.25299	0.00114197	0	21	0.407193	0.108884	3.73971	0.000184229	12.0156	3
PE	O43768	Alpha-endosulfine	ENSA	ENSG00000143420	NA	NA	NA	NA	NA	NA	3	0.719762	0.419786	1.71459	0.0864198	68.4832	3	2.26225	0.608055	3.72047	0.000198856	0.279587	2
PE	Q8NBP7	Proprotein convertase subtilisin/kexin type 9	PCSK9	ENSG00000169174	18	-0.458754	0.207767	-2.20802	0.0272426	52.4855	5	-0.637719	0.19984	-3.19115	0.00141707	37.5834	21	-0.490315	0.131859	-3.71848	0.000200428	0	3
DVT	Q6ZVN8	Hemojuvelin	HJV	ENSG00000168509	10	0.639179	0.171971	3.71677	0.000201782	0	5	0.399369	0.129744	3.07812	0.00208313	0	6	0.439984	0.268353	1.63957	0.101094	45.5018	3
Provoked	P19526	Galactoside alpha-(1,2)-fucosyltransferase 1	FUT1	ENSG00000174951	NA	NA	NA	NA	NA	NA	NA	NA	NA	NA	NA	NA	6	0.65715	0.176853	3.71579	0.000202573	31.8386	1
PE	Q6IN85	Serine/threonine-protein phosphatase 4 regulatory subunit 3A	PPP4R3A	ENSG00000100796	5	0.809993	0.461091	1.75669	0.0789712	57.126	4	1.16548	0.314245	3.70884	0.000208214	0	NA	NA	NA	NA	NA	NA	2
Provoked	P16442	Histo-blood group ABO system transferase	ABO	ENSG00000175164	74	0.127566	0.0344521	3.70271	0.000213311	5.35341	14	0.133577	0.0391739	3.40983	0.000650023	0	26	0.136444	0.0453637	3.00779	0.00263159	19.9392	3
Provoked	Q16610	Extracellular matrix protein 1	ECM1	ENSG00000143369	58	-0.22904	0.0666686	-3.4355	0.000591465	0	12	-0.217871	0.0914572	-2.38221	0.0172089	46.6109	27	-0.26799	0.072425	-3.70024	0.000215393	0	3
Unprovoked	P07225	Vitamin K-dependent protein S	PROS1	ENSG00000184500	8	-0.284179	0.257629	-1.10305	0.270004	8.63887	5	-0.56168	0.156922	-3.57936	0.000344438	0	16	-0.595553	0.161063	-3.69763	0.000217623	0	3
Females	Q6ZVN8	Hemojuvelin	HJV	ENSG00000168509	10	0.645575	0.201638	3.20165	0.00136645	15.1903	5	0.43817	0.187927	2.33159	0.0197222	52.7937	6	0.945796	0.256187	3.69182	0.000222654	0	3
Females	Q9UHX3	Adhesion G protein-coupled receptor E2	ADGRE2	ENSG00000127507	25	-0.271548	0.134145	-2.02428	0.0429409	0	10	-0.339908	0.256635	-1.32448	0.185344	77.7736	31	-0.493565	0.133957	-3.6845	0.000229152	0	3
Unprovoked	Q08345	Epithelial discoidin domain-containing receptor 1	DDR1	ENSG00000204580	NA	NA	NA	NA	NA	NA	3	0.66117	0.331468	1.99467	0.0460788	0	35	0.324928	0.0887107	3.66278	0.00024949	4.84988	2
DVT	P04275	von Willebrand factor	VWF	ENSG00000110799	19	0.424387	0.138258	3.06954	0.00214392	18.9347	4	0.662876	0.181019	3.66192	0.000250329	6.22569	17	0.434499	0.123076	3.53032	0.000415051	13.8977	3
Provoked	P08069	Insulin-like growth factor 1 receptor	IGF1R	ENSG00000140443	13	-0.37176	0.132391	-2.80804	0.00498434	0	3	-0.525956	0.39274	-1.3392	0.180507	79.1739	29	-0.347378	0.0950627	-3.65419	0.000257991	0	3
Unprovoked	Q9HB63	Netrin-4	NTN4	ENSG00000074527	17	0.53347	0.146264	3.6473	0.000265013	0	8	0.434737	0.185883	2.33877	0.0193473	39.7453	NA	NA	NA	NA	NA	NA	2
Females	Q9UKW4	Guanine nucleotide exchange factor VAV3	VAV3	ENSG00000134215	11	0.88657	0.244481	3.62634	0.000287465	0	4	0.516269	0.28267	1.8264	0.0677896	0	6	0.0913931	0.415329	0.22005	0.825832	0	3
PE	P19835	Bile salt-activated lipase	CEL	ENSG00000170835	36	0.370014	0.102314	3.61647	0.000298646	4.26546	10	0.3825	0.158591	2.41186	0.0158716	0	NA	NA	NA	NA	NA	NA	2
Provoked	P56470	Galectin-4	LGALS4	ENSG00000171747	3	-1.17175	0.955096	-1.22684	0.219881	86.2899	4	0.0237526	0.73252	0.0324259	0.974132	86.9919	23	-0.314336	0.0872575	-3.60239	0.000315301	0	3
Females	Q8NBJ4	Golgi membrane protein 1	GOLM1	ENSG00000135052	41	0.219826	0.06111	3.59722	0.000321631	0	8	0.140746	0.0592095	2.37708	0.0174502	0	NA	NA	NA	NA	NA	NA	2
PE	O95831	Apoptosis-inducing factor 1, mitochondrial	AIFM1	ENSG00000156709	5	0.347719	0.354933	0.979677	0.327246	37.9134	3	0.207326	0.29055	0.713562	0.475498	17.6761	4	2.1715	0.603944	3.59553	0.000323732	0	3
DVT	Q9HBE4	Interleukin-21	IL21	ENSG00000138684	17	0.402444	0.162366	2.47862	0.0131893	42.8804	6	0.510408	0.142297	3.58693	0.0003346	11.4449	NA	NA	NA	NA	NA	NA	2
Females	P42127	Agouti-signaling protein	ASIP	ENSG00000101440	30	0.394175	0.110174	3.57775	0.000346563	0	11	0.305312	0.0897757	3.40083	0.000671804	0	NA	NA	NA	NA	NA	NA	2
Males	P46459	Vesicle-fusing ATPase	NSF	ENSG00000278174|ENSG00000073969|ENSG00000276262	4	0.990612	0.387709	2.55504	0.0106177	0	3	1.22358	0.342709	3.57032	0.00035654	0	NA	NA	NA	NA	NA	NA	2
Males	P61960	Ubiquitin-fold modifier 1	UFM1	ENSG00000120686	NA	NA	NA	NA	NA	NA	3	0.901839	0.254258	3.54695	0.000389723	0	NA	NA	NA	NA	NA	NA	1
PE	Q96KC2	ADP-ribosylation factor-like protein 5B	ARL5B	ENSG00000165997	13	0.709059	0.199918	3.54675	0.000390016	8.98451	6	0.470593	0.183502	2.56452	0.010332	0	NA	NA	NA	NA	NA	NA	2
Provoked	P51688	N-sulphoglucosamine sulphohydrolase	SGSH	ENSG00000181523	NA	NA	NA	NA	NA	NA	NA	NA	NA	NA	NA	NA	65	0.159271	0.0449077	3.54662	0.000390203	0	1
Provoked	Q8NBJ4	Golgi membrane protein 1	GOLM1	ENSG00000135052	47	0.246945	0.0697903	3.53839	0.000402577	0	9	0.245867	0.0862817	2.84959	0.00437758	56.4644	NA	NA	NA	NA	NA	NA	2
Females	Q6ZRP7	Sulfhydryl oxidase 2	QSOX2	ENSG00000165661	62	0.150015	0.04246	3.53308	0.000410751	0	11	0.143046	0.050607	2.82661	0.00470432	20.7524	NA	NA	NA	NA	NA	NA	2
PE	Q7Z553	MAM domain-containing glycosylphosphatidylinositol anchor protein 2	MDGA2	ENSG00000139915	75	0.214752	0.060845	3.52949	0.000416362	2.84279	7	0.308644	0.10302	2.99597	0.00273571	0	NA	NA	NA	NA	NA	NA	2
Females	P56470	Galectin-4	LGALS4	ENSG00000171747	3	-1.68533	0.478097	-3.52507	0.000423368	28.1466	4	-0.738733	0.387989	-1.90401	0.0569095	60.08	21	-0.246136	0.0881105	-2.7935	0.00521413	14.888	3
Provoked	P14780	Matrix metalloproteinase-9	MMP9	ENSG00000100985	22	-0.4958	0.140668	-3.52462	0.000424098	0.347635	5	-0.555927	0.216736	-2.565	0.0103176	41.0694	18	-0.47697	0.20641	-2.31079	0.0208446	40.5703	3
Females	Q8TAD4	Zinc transporter 5	SLC30A5	ENSG00000145740	NA	NA	NA	NA	NA	NA	4	-1.00889	0.286568	-3.52059	0.000430582	0	NA	NA	NA	NA	NA	NA	1
Females	P37235	Hippocalcin-like protein 1	HPCAL1	ENSG00000115756	NA	NA	NA	NA	NA	NA	6	0.540587	0.153631	3.51874	0.000433605	0	9	0.752819	0.229849	3.27528	0.00105557	0	2
Females	P19835	Bile salt-activated lipase	CEL	ENSG00000170835	35	0.356329	0.101516	3.51007	0.000447988	22.2574	10	0.348254	0.138923	2.50681	0.0121826	0	NA	NA	NA	NA	NA	NA	2
Provoked	P20155	Serine protease inhibitor Kazal-type 2	SPINK2	ENSG00000128040	29	0.34061	0.148464	2.29423	0.021777	39.0277	5	0.508343	0.216078	2.35259	0.0186434	41.285	35	0.310094	0.0884099	3.50746	0.000452407	0	3
Females	Q9BXJ1	Complement C1q tumor necrosis factor-related protein 1	C1QTNF1	ENSG00000173918	20	0.298899	0.126386	2.36496	0.0180318	31.1852	14	0.238217	0.0679653	3.50497	0.000456653	0	9	0.144274	0.245334	0.588072	0.556484	48.8205	3
PE	Q8N6C8	Leukocyte immunoglobulin-like receptor subfamily A member 3	LILRA3	ENSG00000276175	56	0.119688	0.0565688	2.11579	0.0343623	28.0021	16	0.185495	0.0529386	3.50397	0.000458371	5.81556	29	0.189237	0.0574294	3.29513	0.00098377	17.0503	3
Males	P00451	Coagulation Factor VIII	F8	ENSG00000185010	31	0.315149	0.090018	3.50095	0.000463603	2.81587	13	0.231142	0.0830703	2.78249	0.0053944	25.2661	NA	NA	NA	NA	NA	NA	2
Males	P48594	Serpin B4	SERPINB4	ENSG00000206073	10	0.896329	0.256157	3.49914	0.00046676	0	NA	NA	NA	NA	NA	NA	NA	NA	NA	NA	NA	NA	1
DVT	P26718	NKG2-D type II integral membrane protein	KLRK1	ENSG00000213809	NA	NA	NA	NA	NA	NA	NA	NA	NA	NA	NA	NA	28	0.252676	0.0722365	3.4979	0.000468938	0	1
PE	P80162	C-X-C motif chemokine 6	CXCL6	ENSG00000124875	61	-0.162902	0.0837729	-1.94456	0.0518277	24.9711	16	-0.24854	0.071056	-3.4978	0.000469114	16.9404	36	-0.277675	0.118204	-2.34912	0.0188177	37.971	3
Males	P04275	von Willebrand factor	VWF	ENSG00000110799	15	0.519479	0.148683	3.49387	0.000476078	0	4	0.638002	0.200416	3.18339	0.0014556	0	15	0.438994	0.148446	2.95726	0.0031039	26.3832	3
Unprovoked	Q9NY97	N-acetyllactosaminide beta-1,3-N-acetylglucosaminyltransferase 2	B3GNT2	ENSG00000170340	38	0.273113	0.078245	3.49049	0.000482131	4.06075	10	0.251217	0.0936649	2.68208	0.00731659	47.9491	NA	NA	NA	NA	NA	NA	2
PE	Q96PJ5	Fc receptor-like protein 4:Cytoplasmic domain	FCRL4	ENSG00000163518	92	-0.189845	0.0544004	-3.48978	0.00048342	0.217077	16	-0.21868	0.0817095	-2.67631	0.0074438	33.7798	NA	NA	NA	NA	NA	NA	2
DVT	Q99470	Stromal cell-derived factor 2	SDF2	ENSG00000132581	69	0.134828	0.0386523	3.48824	0.000486211	0	11	0.126809	0.0573286	2.21197	0.0269684	13.4044	NA	NA	NA	NA	NA	NA	2
Females	P28799	Progranulin	GRN	ENSG00000030582	43	0.190223	0.0773384	2.45962	0.0139084	18.2508	10	0.211232	0.0606349	3.48368	0.000494579	14.2891	45	0.19118	0.0705191	2.71103	0.00670738	6.87989	3
DVT	P04746	Pancreatic alpha-amylase	AMY2A	ENSG00000243480	57	-0.15403	0.0737306	-2.08909	0.0366995	8.99367	10	-0.165034	0.0996152	-1.65671	0.0975777	40.8762	39	-0.307895	0.0884077	-3.48267	0.000496445	27.0906	3
PE	P07225	Vitamin K-dependent protein S	PROS1	ENSG00000184500	7	-0.489768	0.358981	-1.36433	0.172464	31.2973	5	-0.53249	0.179713	-2.963	0.00304652	0	16	-0.694829	0.199543	-3.48211	0.000497485	15.9007	3
DVT	P61081	NEDD8-conjugating enzyme Ubc12	UBE2M	ENSG00000130725	12	0.505596	0.213803	2.36477	0.0180411	29.7	8	0.509263	0.146327	3.48031	0.000500832	0	NA	NA	NA	NA	NA	NA	2
Unprovoked	P40225	Thrombopoietin	THPO	ENSG00000090534	4	0.438616	0.673716	0.651039	0.515021	70.659	5	0.821804	0.236617	3.47315	0.000514395	0	37	0.279479	0.129785	2.1534	0.031287	9.7741	3
Unprovoked	Q6UWL6	Kin of IRRE-like protein 2	KIRREL2	ENSG00000126259	56	-0.235306	0.0678427	-3.46841	0.000523545	0	5	-0.0452658	0.186135	-0.243188	0.80786	44.8561	29	-0.174465	0.089611	-1.94691	0.0515452	0	3
Provoked	Q14392	Leucine-rich repeat-containing protein 32	LRRC32	ENSG00000137507	24	0.257123	0.164449	1.56354	0.117926	43.5943	6	0.589316	0.170407	3.45829	0.00054362	0	NA	NA	NA	NA	NA	NA	2
Provoked	Q8TAD4	Zinc transporter 5	SLC30A5	ENSG00000145740	NA	NA	NA	NA	NA	NA	4	-1.04331	0.301684	-3.45828	0.000543634	0	NA	NA	NA	NA	NA	NA	1
Provoked	O95786	Antiviral innate immune response receptor RIG-I	DDX58	ENSG00000107201	7	-0.383646	0.323925	-1.18437	0.236268	65.7139	10	-0.118365	0.142129	-0.832796	0.40496	55.6465	10	-0.566678	0.164066	-3.45397	0.000552403	11.9997	3
PE	Q5GFL6	von Willebrand factor A domain-containing protein 2	VWA2	ENSG00000165816	45	-0.35118	0.101957	-3.44441	0.000572313	10.7825	9	-0.162554	0.114448	-1.42033	0.155511	0	NA	NA	NA	NA	NA	NA	2
Males	P20155	Serine protease inhibitor Kazal-type 2	SPINK2	ENSG00000128040	25	0.352891	0.133325	2.64686	0.00812429	26.5618	4	0.606285	0.181042	3.34887	0.00081143	0	31	0.29521	0.085735	3.44329	0.000574687	8.48042	3
Females	Q8NBP7	Proprotein convertase subtilisin/kexin type 9	PCSK9	ENSG00000169174	16	-0.528735	0.18042	-2.93058	0.00338328	48.8305	4	-0.715472	0.297792	-2.40259	0.0162796	79.7229	21	-0.469468	0.136536	-3.43843	0.000585092	31.0212	3
DVT	P68106	Peptidyl-prolyl cis-trans isomerase FKBP1B	FKBP1B	ENSG00000119782	10	0.574986	0.167372	3.43538	0.000591733	4.368	6	0.30593	0.11838	2.58431	0.00975747	0	10	0.316496	0.19056	1.66087	0.0967389	34.0487	3
Females	P52943	Cysteine-rich protein 2	CRIP2	ENSG00000182809	3	0.0779015	0.460987	0.168988	0.865806	0	NA	NA	NA	NA	NA	NA	10	0.932026	0.271477	3.43317	0.000596572	0	2
Females	Q9H446	RWD domain-containing protein 1	RWDD1	ENSG00000111832	NA	NA	NA	NA	NA	NA	NA	NA	NA	NA	NA	NA	8	0.891488	0.260021	3.42852	0.000606886	0	1
DVT	P50461	Cysteine and glycine-rich protein 3	CSRP3	ENSG00000129170	4	-0.517218	0.448061	-1.15435	0.248357	23.8241	3	0.0783536	0.399899	0.195934	0.844662	64.7914	4	-1.58484	0.462416	-3.42731	0.000609595	0	3
Unprovoked	Q9UN70	Protocadherin gamma-C3	PCDHGC3	ENSG00000240184	40	-0.236963	0.0692761	-3.42056	0.000624916	0	12	-0.139603	0.0781547	-1.78624	0.0740604	36.0634	NA	NA	NA	NA	NA	NA	2
Females	Q9BYH1	Seizure 6-like protein	SEZ6L	ENSG00000100095	7	0.0110224	0.4178	0.026382	0.978953	60.0999	6	0.0860871	0.31821	0.270535	0.786749	50.2359	25	-0.56718	0.165838	-3.42008	0.000626026	0	3
Males	Q9H0H5	Rac GTPase-activating protein 1	RACGAP1	ENSG00000161800	54	-0.240841	0.0704552	-3.41836	0.000630006	30.381	16	-0.189098	0.0721981	-2.61915	0.00881488	2.54283	NA	NA	NA	NA	NA	NA	2
Provoked	O94923	D-glucuronyl C5-epimerase	GLCE	NA	57	0.169171	0.0805735	2.09959	0.0357651	40.4531	14	0.179076	0.0525429	3.40819	0.000653964	0	NA	NA	NA	NA	NA	NA	2
PE	O43683	Mitotic checkpoint serine/threonine-protein kinase BUB1	BUB1	ENSG00000169679	4	0.78299	0.814343	0.961499	0.336301	72.9333	4	0.769153	0.225791	3.40648	0.000658052	0	NA	NA	NA	NA	NA	NA	2
DVT	P20591	Interferon-induced GTP-binding protein Mx1	MX1	ENSG00000157601	25	-0.213902	0.141066	-1.51633	0.129435	47.8787	8	-0.29451	0.0865516	-3.40271	0.000667206	0	NA	NA	NA	NA	NA	NA	2
Unprovoked	P04746	Pancreatic alpha-amylase	AMY2A	ENSG00000243480	59	-0.10543	0.0826704	-1.2753	0.202202	25.077	10	-0.124784	0.0897571	-1.39024	0.164456	24.596	39	-0.277482	0.0816441	-3.39868	0.000677125	11.2324	3
Females	P55039	Developmentally-regulated GTP-binding protein 2	DRG2	ENSG00000108591	NA	NA	NA	NA	NA	NA	NA	NA	NA	NA	NA	NA	8	0.97114	0.285936	3.39635	0.00068291	0	1
Males	P02760	Protein AMBP [Cleaved into: Alpha-1-microglobulin	AMBP	ENSG00000106927	13	0.617855	0.182317	3.38891	0.000701707	0	8	0.298492	0.153051	1.95028	0.0511424	0	18	0.160465	0.19308	0.83108	0.405928	16.1885	3
Females	Q15661	Tryptase alpha/beta-1	TPSAB1	ENSG00000172236	60	0.213451	0.0725377	2.94262	0.00325444	36.0134	10	0.324391	0.0957362	3.38838	0.000703056	12.9806	42	0.175308	0.0632377	2.77221	0.00556774	23.8133	3
Males	Q8NBP7	Proprotein convertase subtilisin/kexin type 9	PCSK9	ENSG00000169174	15	-0.313543	0.215259	-1.45658	0.145231	61.4281	5	-0.412883	0.16394	-2.5185	0.0117856	22.9542	22	-0.401974	0.118686	-3.38689	0.000706905	1.47771	3
PE	P20155	Serine protease inhibitor Kazal-type 2	SPINK2	ENSG00000128040	27	0.370669	0.129975	2.85185	0.00434651	0	5	0.362188	0.242971	1.49067	0.136049	56.4881	35	0.298974	0.0884113	3.38163	0.000720572	0	3
DVT	Q7LFX5	Carbohydrate sulfotransferase 15	CHST15	ENSG00000182022	18	-0.251641	0.115082	-2.18662	0.0287706	28.2124	6	-0.36354	0.107519	-3.38119	0.00072173	12.9467	NA	NA	NA	NA	NA	NA	2
Females	Q9NNX6	CD209 antigen	CD209	ENSG00000090659	65	0.152307	0.0451322	3.3747	0.000738967	0	15	0.132908	0.0510186	2.60508	0.00918516	3.86003	47	0.113138	0.0508843	2.22344	0.0261865	4.78856	3
PE	Q9UHG2	ProSAAS	PCSK1N	ENSG00000102109	44	0.291934	0.0867562	3.36499	0.000765465	2.35971	NA	NA	NA	NA	NA	NA	NA	NA	NA	NA	NA	NA	1
Males	Q86WD7	Serpin A9	SERPINA9	ENSG00000170054	13	0.252219	0.191599	1.31639	0.188042	38.6623	4	0.755949	0.225042	3.35915	0.000781832	0	18	0.111203	0.0730261	1.52278	0.127813	14.8777	3
Provoked	Q15661	Tryptase alpha/beta-1	TPSAB1	ENSG00000172236	63	0.21673	0.0645287	3.35866	0.000783221	0	11	0.266447	0.121636	2.19053	0.0284855	42.1775	47	0.12812	0.0727015	1.76227	0.0780229	30.1229	3
Provoked	Q96BQ1	Protein FAM3D	FAM3D	ENSG00000198643	61	0.19073	0.0568747	3.35351	0.000797932	17.9403	17	0.175498	0.0819541	2.14142	0.03224	58.848	43	0.214058	0.0653589	3.27512	0.00105616	33.4089	3
Females	Q30KQ7	Beta-defensin 113	DEFB113	ENSG00000214642	9	0.656506	0.196124	3.3474	0.000815735	8.85555	3	0.374871	0.200924	1.86574	0.0620779	0	NA	NA	NA	NA	NA	NA	2
Males	Q08345	Epithelial discoidin domain-containing receptor 1	DDR1	ENSG00000204580	NA	NA	NA	NA	NA	NA	3	0.157052	0.362131	0.433688	0.664515	0	33	0.313291	0.093622	3.34634	0.000818848	0	2
Males	P58215	Lysyl oxidase homolog 3	LOXL3	ENSG00000115318	44	-0.277983	0.0831011	-3.34512	0.000822482	0	17	-0.216449	0.101268	-2.13738	0.0325674	33.9612	NA	NA	NA	NA	NA	NA	2
PE	P16035	Metalloproteinase inhibitor 2	TIMP2	ENSG00000035862	7	0.381882	0.345222	1.10619	0.268644	40.9807	3	0.375478	0.39167	0.958657	0.337731	64.8214	4	1.29365	0.38698	3.34294	0.000828962	42.3354	3
DVT	P32004	Neural cell adhesion molecule L1	L1CAM	ENSG00000198910	16	-0.437026	0.13089	-3.33888	0.000841164	0	4	-0.46045	0.287287	-1.60275	0.10899	55.8401	34	-0.236312	0.0855716	-2.76157	0.00575238	17.5447	3
DVT	O94923	D-glucuronyl C5-epimerase	GLCE	NA	59	0.175641	0.0527383	3.33042	0.000867143	0	13	0.114837	0.0532892	2.15497	0.0311642	35.9766	NA	NA	NA	NA	NA	NA	2
Provoked	P13688	Carcinoembryonic antigen-related cell adhesion molecule 1	CEACAM1	ENSG00000079385	NA	NA	NA	NA	NA	NA	NA	NA	NA	NA	NA	NA	17	-0.44142	0.132559	-3.32999	0.000868482	0	1
PE	Q9UIB8	SLAM family member 5	CD84	ENSG00000066294	NA	NA	NA	NA	NA	NA	NA	NA	NA	NA	NA	NA	21	0.563116	0.16913	3.32948	0.000870086	0	1
Females	A1L170	Uncharacterized protein C1orf226	C1orf226	ENSG00000239887	10	0.834632	0.251643	3.31674	0.000910759	0	NA	NA	NA	NA	NA	NA	NA	NA	NA	NA	NA	NA	1
Females	P68871	Hemoglobin subunit beta	HBB	ENSG00000244734	15	0.534331	0.161118	3.31639	0.000911871	13.2655	3	0.10194	0.245453	0.415316	0.677911	22.6801	NA	NA	NA	NA	NA	NA	2
Females	O43281	Embryonal Fyn-associated substrate	EFS	ENSG00000100842	12	0.781066	0.23565	3.31452	0.000918012	0	6	0.225205	0.216726	1.03912	0.298748	0	NA	NA	NA	NA	NA	NA	2
Unprovoked	P22792	Carboxypeptidase N subunit 2	CPN2	ENSG00000178772	71	-0.160376	0.0484087	-3.31295	0.000923171	0	23	-0.129175	0.0437078	-2.95541	0.00312251	0	NA	NA	NA	NA	NA	NA	2
Unprovoked	Q07065	Cytoskeleton-associated protein 4	CKAP4	ENSG00000136026	6	-0.0559708	0.235524	-0.237644	0.812157	0	3	-0.0776008	0.272768	-0.284494	0.776032	62.7443	21	0.316057	0.0954971	3.3096	0.00093429	8.14113	3
DVT	P51688	N-sulphoglucosamine sulphohydrolase	SGSH	ENSG00000181523	NA	NA	NA	NA	NA	NA	NA	NA	NA	NA	NA	NA	65	0.128041	0.0386898	3.30943	0.000934863	0	1
Provoked	Q29980	MHC class I polypeptide-related sequence B	MICB	ENSG00000204516|ENSG00000238289|ENSG00000231179|ENSG00000227772|ENSG00000206449|ENSG00000234218|ENSG00000224378	74	-0.161329	0.0488243	-3.30428	0.00095221	0.349381	23	-0.177258	0.0576001	-3.07738	0.00208826	0	NA	NA	NA	NA	NA	NA	2
Provoked	P19835	Bile salt-activated lipase	CEL	ENSG00000170835	37	0.342424	0.103656	3.30347	0.000954954	19.8927	10	0.388797	0.163991	2.37085	0.0177474	25.8106	NA	NA	NA	NA	NA	NA	2
DVT	P16442	Histo-blood group ABO system transferase	ABO	ENSG00000175164	74	0.0811887	0.0314201	2.58398	0.00976683	17.7362	15	0.109332	0.0331015	3.30295	0.000956745	0	25	0.112404	0.0371136	3.02865	0.00245653	12.4821	3
Unprovoked	O75077	Disintegrin and metalloproteinase domain-containing protein 23	ADAM23	ENSG00000114948	68	0.0637506	0.0550684	1.15766	0.247002	0	11	0.280389	0.0849998	3.2987	0.000971323	17.1226	36	0.0903188	0.0683327	1.32175	0.186251	45.3339	3
DVT	P36980	Complement factor H-related protein 2	CFHR2	ENSG00000080910	110	-0.0582331	0.03628	-1.6051	0.108472	14.6426	21	-0.119471	0.0362342	-3.29719	0.000976589	4.98664	33	-0.0624533	0.0488126	-1.27945	0.200738	41.5435	3
Provoked	Q9ULI3	Protein HEG homolog 1	HEG1	ENSG00000173706	NA	NA	NA	NA	NA	NA	NA	NA	NA	NA	NA	NA	28	-0.356415	0.108232	-3.29308	0.000990948	24.1963	1
Males	Q9HBE4	Interleukin-21	IL21	ENSG00000138684	16	0.496573	0.150814	3.29262	0.000992589	24.9099	7	0.346848	0.152722	2.27111	0.0231401	0	NA	NA	NA	NA	NA	NA	2
Females	Q6UXK2	Immunoglobulin superfamily containing leucine-rich repeat protein 2	ISLR2	ENSG00000167178	46	-0.190101	0.0772752	-2.46005	0.0138917	25.4177	6	-0.294213	0.0893817	-3.29165	0.000996028	0	26	-0.162465	0.0644403	-2.52116	0.0116967	3.22519	3
DVT	Q96FE7	Phosphoinositide-3-kinase-interacting protein 1	PIK3IP1	ENSG00000100100	NA	NA	NA	NA	NA	NA	NA	NA	NA	NA	NA	NA	15	-0.526513	0.160012	-3.29047	0.00100021	38.2556	1
Provoked	P05556	Integrin beta-1	ITGB1	ENSG00000150093	NA	NA	NA	NA	NA	NA	NA	NA	NA	NA	NA	NA	11	-0.767932	0.233474	-3.28916	0.00100487	0	1
PE	P14151	L-selectin	SELL	ENSG00000188404	37	0.342556	0.113701	3.01278	0.0025887	9.97741	9	0.246264	0.0921504	2.67242	0.00753071	0	35	0.355214	0.108032	3.28805	0.00100884	6.46089	3
Unprovoked	P23396	40S ribosomal protein S3	RPS3	ENSG00000149273	5	0.429011	0.130521	3.28692	0.00101291	29.6547	6	0.353749	0.137281	2.57682	0.00997135	39.6928	NA	NA	NA	NA	NA	NA	2
Provoked	Q15223	Nectin-1	NECTIN1	ENSG00000110400	3	0.314859	0.69675	0.451897	0.651343	76.8958	NA	NA	NA	NA	NA	NA	3	-0.679801	0.207277	-3.27968	0.00103926	36.2668	2
DVT	P28799	Progranulin	GRN	ENSG00000030582	46	0.143115	0.0638188	2.24253	0.0249274	10.9545	13	0.167532	0.0511233	3.27702	0.0010491	0	42	0.172345	0.0606504	2.84161	0.00448864	0	3
Males	Q16661	Guanylate cyclase activator 2B	GUCA2B	ENSG00000044012	6	1.09785	0.335279	3.27444	0.00105873	0	NA	NA	NA	NA	NA	NA	NA	NA	NA	NA	NA	NA	1
Females	Q9Y4D7	Plexin-D1	PLXND1	ENSG00000004399	66	-0.16785	0.0512707	-3.27379	0.00106115	2.59254	NA	NA	NA	NA	NA	NA	NA	NA	NA	NA	NA	NA	1
Unprovoked	Q92793	CREB-binding protein	CREBBP	ENSG00000005339	15	0.529079	0.161674	3.2725	0.00106599	20.9046	9	0.193609	0.12616	1.53462	0.124876	16.9483	NA	NA	NA	NA	NA	NA	2
Provoked	Q9NNX6	CD209 antigen	CD209	ENSG00000090659	76	0.156919	0.0480156	3.26808	0.00108281	0	16	0.173601	0.0831019	2.08902	0.0367062	61.0039	46	0.15112	0.0550347	2.7459	0.00603444	9.73819	3
Females	Q00796	Sorbitol dehydrogenase	SORD	ENSG00000140263	17	-0.301121	0.230437	-1.30674	0.191302	38.1947	5	-0.308535	0.338938	-0.910299	0.362665	77.9221	9	-0.80442	0.246153	-3.26797	0.00108324	0	3
Provoked	Q13451	Peptidyl-prolyl cis-trans isomerase FKBP5	FKBP5	ENSG00000096060	NA	NA	NA	NA	NA	NA	NA	NA	NA	NA	NA	NA	9	0.747421	0.22886	3.26584	0.00109141	10.7707	1
Unprovoked	Q9BQ51	Programmed cell death 1 ligand 2	PDCD1LG2	ENSG00000197646	20	-0.365947	0.112116	-3.26401	0.00109847	18.1636	14	-0.223717	0.0758217	-2.95057	0.00317192	11.6075	58	-0.0997511	0.0555452	-1.79586	0.0725175	16.2143	3
DVT	O95670	V-type proton ATPase subunit G 2	ATP6V1G2	ENSG00000213760	NA	NA	NA	NA	NA	NA	NA	NA	NA	NA	NA	NA	4	-0.836974	0.256442	-3.26379	0.00109933	0	1
Females	P05451	Lithostathine-1-alpha	REG1A	ENSG00000115386	42	0.153199	0.0906029	1.69089	0.0908585	10.0164	11	0.285997	0.105077	2.72177	0.00649334	0	22	0.368078	0.11286	3.26136	0.00110877	0	3
DVT	O43617	Trafficking protein particle complex subunit 3	TRAPPC3	ENSG00000054116	17	0.51573	0.158366	3.25657	0.00112769	0	7	0.229802	0.205218	1.1198	0.262801	59.5297	NA	NA	NA	NA	NA	NA	2
DVT	Q9UKW4	Guanine nucleotide exchange factor VAV3	VAV3	ENSG00000134215	11	0.770617	0.236764	3.25479	0.00113475	28.4316	4	0.443914	0.242986	1.82691	0.0677134	21.8199	6	-0.0673758	0.367624	-0.183274	0.854583	0	3
DVT	P05362	Intercellular adhesion molecule 1	ICAM1	ENSG00000090339	73	0.0413451	0.0353045	1.1711	0.241559	25.2797	22	0.0361934	0.0401995	0.900345	0.367937	35.8455	24	-0.258262	0.079433	-3.25133	0.00114868	0	3
PE	P61769	Beta-2-microglobulin	B2M	ENSG00000166710	14	-0.729585	0.288464	-2.5292	0.0114321	43.142	10	-0.390771	0.177519	-2.20129	0.0277155	37.4346	19	-0.581033	0.178944	-3.24701	0.00116622	0	3
DVT	P0DMV8	Heat shock 70 kDa protein 1A	HSPA1A	ENSG00000204389	10	0.420693	0.299026	1.40688	0.159464	25.1315	3	0.92923	0.286239	3.24634	0.00116898	19.0632	8	-0.356251	0.416279	-0.855799	0.392109	59.0446	3
Males	Q8IUZ5	5-phosphohydroxy-L-lysine phospho-lyase	PHYKPL	ENSG00000175309	NA	NA	NA	NA	NA	NA	NA	NA	NA	NA	NA	NA	10	-0.683963	0.210831	-3.24413	0.00117809	17.2478	1
DVT	Q8TAD4	Zinc transporter 5	SLC30A5	ENSG00000145740	NA	NA	NA	NA	NA	NA	4	-0.81769	0.252343	-3.24039	0.00119368	0	NA	NA	NA	NA	NA	NA	1
Males	O15467	C-C motif chemokine 16	CCL16	ENSG00000275152	42	0.128764	0.0572352	2.24974	0.0244654	7.57735	6	0.198726	0.0619504	3.20783	0.00133741	15.6072	23	0.215575	0.0665673	3.23846	0.00120178	0	3
Unprovoked	Q6ZVN8	Hemojuvelin	HJV	ENSG00000168509	10	0.589553	0.208542	2.82702	0.00469833	36.2543	5	0.438319	0.135365	3.23806	0.00120347	26.5324	6	0.55846	0.277814	2.01019	0.0444108	44.7742	3
Provoked	P55259	Pancreatic secretory granule membrane major glycoprotein GP2	GP2	ENSG00000169347	NA	NA	NA	NA	NA	NA	NA	NA	NA	NA	NA	NA	33	0.243145	0.0750923	3.23796	0.0012039	0	1
Females	O00592	Podocalyxin	PODXL	ENSG00000128567	NA	NA	NA	NA	NA	NA	NA	NA	NA	NA	NA	NA	25	-0.249685	0.0771298	-3.23721	0.00120704	0	1
Females	P13236	C-C motif chemokine 4	CCL4	ENSG00000275302	NA	NA	NA	NA	NA	NA	NA	NA	NA	NA	NA	NA	37	0.30208	0.0933448	3.23617	0.00121143	20.9226	1
Females	P08069	Insulin-like growth factor 1 receptor	IGF1R	ENSG00000140443	13	-0.370178	0.129331	-2.86226	0.00420629	0	3	-0.585363	0.361103	-1.62104	0.105009	76.2931	26	-0.301592	0.0935497	-3.22387	0.00126472	0	3
Males	P21802	Fibroblast growth factor receptor 2	FGFR2	ENSG00000066468	NA	NA	NA	NA	NA	NA	3	0.205534	0.381598	0.538615	0.590153	67.6029	20	0.680685	0.211178	3.22327	0.00126734	4.14088	2
Males	O75077	Disintegrin and metalloproteinase domain-containing protein 23	ADAM23	ENSG00000114948	61	0.0174129	0.060011	0.290162	0.771693	2.81996	12	0.293223	0.0909915	3.22253	0.00127065	0	31	0.112499	0.0699423	1.60845	0.107737	29.9547	3
Females	P54764	Ephrin type-A receptor 4	EPHA4	ENSG00000116106	32	-0.254165	0.0884093	-2.87487	0.00404198	39.0385	5	-0.210516	0.0722335	-2.91438	0.0035639	19.8118	17	-0.232436	0.0721312	-3.2224	0.0012712	4.19684	3
DVT	Q4KMG0	Cell adhesion molecule-related/down-regulated by oncogenes	CDON	ENSG00000064309	18	-0.152016	0.0947203	-1.60489	0.108518	6.21787	6	-0.120331	0.0813437	-1.4793	0.139061	0	15	-0.589479	0.182966	-3.2218	0.00127389	0	3
PE	P98179	RNA-binding protein 3	RBM3	ENSG00000102317	6	0.895671	0.577093	1.55204	0.120653	75.6117	4	0.791145	0.246147	3.21411	0.00130848	0	NA	NA	NA	NA	NA	NA	2
Provoked	Q9NPF2	Carbohydrate sulfotransferase 11	CHST11	ENSG00000171310	30	0.393585	0.123305	3.19197	0.00141305	10.2028	12	0.323442	0.100644	3.21372	0.00131026	16.238	NA	NA	NA	NA	NA	NA	2
Females	P54368	Ornithine decarboxylase antizyme 1	OAZ1	ENSG00000104904	5	1.29909	0.404248	3.21361	0.00131077	15.6103	NA	NA	NA	NA	NA	NA	NA	NA	NA	NA	NA	NA	1
Provoked	P26951	Interleukin-3 receptor subunit alpha	IL3RA	ENSG00000185291	58	-0.153679	0.0571513	-2.68898	0.00716711	33.55	8	-0.174732	0.0783502	-2.23014	0.0257385	40.2337	18	-0.254857	0.0793658	-3.21117	0.00132194	0.759086	3
PE	Q99470	Stromal cell-derived factor 2	SDF2	ENSG00000132581	69	0.151467	0.047177	3.21062	0.00132448	0	11	0.143128	0.0674508	2.12196	0.0338411	0	NA	NA	NA	NA	NA	NA	2
Females	P02461	Collagen alpha-1(III) chain	COL3A1	ENSG00000168542	23	-0.580351	0.1809	-3.20814	0.00133598	24.5844	6	-0.429146	0.216725	-1.98015	0.0476871	36.9343	7	-0.740481	0.283841	-2.60878	0.00908644	0	3
Provoked	P01833	Polymeric immunoglobulin receptor	PIGR	ENSG00000162896	10	0.505672	0.261028	1.93723	0.0527175	0	4	0.837278	0.261	3.20796	0.0013368	0	16	0.212962	0.188793	1.12802	0.259311	0	3
Unprovoked	P07741	Adenine phosphoribosyltransferase	APRT	ENSG00000198931	15	-0.563442	0.175741	-3.20609	0.00134551	0	NA	NA	NA	NA	NA	NA	9	-0.588323	0.326597	-1.80138	0.0716436	48.4094	2
DVT	Q08648	Sperm-associated antigen 11B	SPAG11B	ENSG00000164871|ENSG00000274405	7	0.649774	0.203046	3.20013	0.00137364	0	3	0.429846	0.191339	2.24652	0.0246708	0	NA	NA	NA	NA	NA	NA	2
Females	Q9ULI3	Protein HEG homolog 1	HEG1	ENSG00000173706	NA	NA	NA	NA	NA	NA	NA	NA	NA	NA	NA	NA	25	-0.305237	0.0955145	-3.19572	0.00139484	0	1
Females	Q6BCY4	NADH-cytochrome b5 reductase 2	CYB5R2	ENSG00000166394	16	-0.0828883	0.141597	-0.585383	0.55829	0	11	-0.298463	0.141087	-2.11546	0.034391	40.6345	16	-0.443875	0.139001	-3.19332	0.00140649	0.539081	3
Provoked	Q15165	Serum paraoxonase/arylesterase 2	PON2	ENSG00000105854	NA	NA	NA	NA	NA	NA	NA	NA	NA	NA	NA	NA	43	0.191205	0.0598828	3.19299	0.00140809	20.1681	1
Females	O75888	Tumor necrosis factor ligand superfamily member 13	TNFSF13	ENSG00000161955	NA	NA	NA	NA	NA	NA	NA	NA	NA	NA	NA	NA	21	0.484627	0.151852	3.19145	0.0014156	47.3983	1
PE	Q9H3H3	UPF0696 protein C11orf68	C11orf68	ENSG00000175573	NA	NA	NA	NA	NA	NA	3	1.22181	0.383203	3.18842	0.00143053	4.70206	NA	NA	NA	NA	NA	NA	1
PE	Q58F21	Bromodomain testis-specific protein	BRDT	ENSG00000137948	4	-0.171427	0.417708	-0.410398	0.681514	3.45694	NA	NA	NA	NA	NA	NA	11	0.716054	0.22469	3.18685	0.0014383	0	2
DVT	Q9NNX6	CD209 antigen	CD209	ENSG00000090659	66	0.125177	0.0428495	2.92131	0.00348564	10.9468	16	0.167544	0.0526337	3.1832	0.00145655	29.7884	44	0.145718	0.0473321	3.07863	0.00207955	10.7373	3
PE	Q8TBP5	Membrane protein FAM174A	FAM174A	ENSG00000174132	15	-0.418491	0.131597	-3.1801	0.00147222	0	7	-0.211724	0.100729	-2.10191	0.035561	0	NA	NA	NA	NA	NA	NA	2
PE	Q9NWU1	3-oxoacyl-[acyl-carrier-protein] synthase, mitochondrial	OXSM	ENSG00000151093	24	0.126375	0.138638	0.911545	0.362008	14.7777	3	1.62692	0.51176	3.17907	0.0014775	46.0364	NA	NA	NA	NA	NA	NA	2
DVT	Q16549	Proprotein convertase subtilisin/kexin type 7	PCSK7	ENSG00000160613	64	-0.156631	0.0493105	-3.17643	0.00149101	9.29406	13	-0.134052	0.0558321	-2.40099	0.0163509	41.6651	9	-0.324495	0.170826	-1.89957	0.0574893	56.9952	3
Females	Q8WZ75	Roundabout homolog 4	ROBO4	ENSG00000154133	NA	NA	NA	NA	NA	NA	NA	NA	NA	NA	NA	NA	9	-0.263158	0.0828829	-3.17506	0.00149807	6.65331	1
PE	P68871	Hemoglobin subunit beta	HBB	ENSG00000244734	15	0.618653	0.1949	3.17422	0.00150242	32.0572	3	0.0661824	0.336385	0.196746	0.844026	67.7952	NA	NA	NA	NA	NA	NA	2
Provoked	P03951	Coagulation factor XI	F11	ENSG00000088926	32	0.280675	0.0884242	3.17419	0.00150254	0	12	0.209734	0.0833768	2.5155	0.0118863	39.938	31	0.205098	0.083065	2.46913	0.0135444	19.9698	3
DVT	P09466	Glycodelin	PAEP	ENSG00000122133	NA	NA	NA	NA	NA	NA	NA	NA	NA	NA	NA	NA	18	0.184493	0.0581419	3.17315	0.00150796	0	1
Females	P40225	Thrombopoietin	THPO	ENSG00000090534	5	0.607137	0.419736	1.44648	0.148044	56.0503	5	0.828903	0.261265	3.17266	0.00151051	24.7149	37	0.413534	0.138936	2.97644	0.00291614	0	3
Males	Q01344	Interleukin-5 receptor subunit alpha	IL5RA	ENSG00000091181	47	0.249249	0.078606	3.17086	0.00151987	0	16	0.16668	0.120306	1.38547	0.16591	42.6798	66	0.0617701	0.0743498	0.830804	0.406084	4.53776	3
Provoked	Q6ZRP7	Sulfhydryl oxidase 2	QSOX2	ENSG00000165661	69	0.152095	0.0479814	3.16986	0.00152511	18.7079	10	0.175932	0.0700587	2.51121	0.0120319	56.0694	NA	NA	NA	NA	NA	NA	2
Provoked	P08949	Neuromedin-B	NMB	ENSG00000197696	9	0.757651	0.239018	3.16985	0.00152519	0	3	0.89221	0.286583	3.11327	0.00185028	6.65662	NA	NA	NA	NA	NA	NA	2
PE	P26639	Threonine--tRNA ligase, cytoplasmic	TARS1	ENSG00000113407	3	1.1088	1.31979	0.840132	0.400834	84.6563	3	1.21794	0.384291	3.16933	0.00152793	44.0636	NA	NA	NA	NA	NA	NA	2
Females	Q9UII4	E3 ISG15--protein ligase HERC5	HERC5	ENSG00000138646	29	-0.369725	0.116659	-3.16927	0.00152823	0	17	-0.116939	0.0817366	-1.43068	0.152522	35.0084	NA	NA	NA	NA	NA	NA	2
Males	Q7LFX5	Carbohydrate sulfotransferase 15	CHST15	ENSG00000182022	16	-0.262168	0.129254	-2.02832	0.0425279	32.2843	6	-0.371143	0.117107	-3.16926	0.00152827	0	NA	NA	NA	NA	NA	NA	2
Males	P00748	Coagulation factor XII	F12	ENSG00000131187	NA	NA	NA	NA	NA	NA	NA	NA	NA	NA	NA	NA	39	-0.137583	0.0434196	-3.16868	0.00153133	0	1
DVT	Q99988	Growth/differentiation factor 15	GDF15	ENSG00000130513	35	0.0877039	0.108796	0.806134	0.420165	36.1657	7	0.0582146	0.179656	0.324034	0.745912	65.9595	16	0.442471	0.1397	3.16729	0.00153866	0	3
Unprovoked	Q9H0H5	Rac GTPase-activating protein 1	RACGAP1	ENSG00000161800	57	-0.20272	0.0640203	-3.16649	0.00154291	25.2808	17	-0.101767	0.0680455	-1.49557	0.134765	6.80618	NA	NA	NA	NA	NA	NA	2
DVT	Q14392	Leucine-rich repeat-containing protein 32	LRRC32	ENSG00000137507	24	0.319827	0.149873	2.13399	0.0328438	52.1523	6	0.459312	0.145196	3.16339	0.00155944	6.073	NA	NA	NA	NA	NA	NA	2
PE	Q13145	BMP and activin membrane-bound inhibitor homolog	BAMBI	ENSG00000095739	NA	NA	NA	NA	NA	NA	3	-0.155292	0.673167	-0.230689	0.817556	87.0646	4	-1.8161	0.57416	-3.16305	0.00156127	0	2
Provoked	P09105	Hemoglobin subunit theta-1	HBQ1	ENSG00000086506	10	0.753232	0.23819	3.16231	0.0015652	0	NA	NA	NA	NA	NA	NA	13	0.123142	0.129349	0.952013	0.341091	26.9064	2
Females	O94856	Neurofascin	NFASC	ENSG00000163531	14	-0.142899	0.1635	-0.873998	0.38212	0	10	-0.17318	0.0922662	-1.87696	0.0605234	21.1207	31	-0.31518	0.0997839	-3.15862	0.00158515	10.3414	3
Provoked	P41217	OX-2 membrane glycoprotein	CD200	ENSG00000091972	4	-0.645107	0.218165	-2.95697	0.00310676	10.5038	5	-0.419264	0.132788	-3.1574	0.00159185	0	24	-0.406104	0.146923	-2.76406	0.00570865	0	3
PE	P16930	Fumarylacetoacetase	FAH	ENSG00000103876	27	-0.498703	0.158158	-3.1532	0.00161489	9.04303	7	0.149068	0.222417	0.670217	0.50272	47.378	NA	NA	NA	NA	NA	NA	2
PE	O43524	Forkhead box protein O3	FOXO3	ENSG00000118689	4	-0.497964	0.688723	-0.723024	0.469665	72.1955	7	-0.250915	0.362415	-0.692342	0.488723	61.1942	6	-1.67541	0.531344	-3.15315	0.00161516	0	3
PE	Q7Z4V5	Hepatoma-derived growth factor-related protein 2	HDGFL2	ENSG00000167674	5	-0.0857013	0.435239	-0.196906	0.843901	0	NA	NA	NA	NA	NA	NA	6	1.18559	0.376745	3.14694	0.00164987	12.5349	2
Females	Q92823	Neuronal cell adhesion molecule	NRCAM	ENSG00000091129	8	-0.813266	0.258844	-3.14192	0.00167844	2.83855	3	-0.646974	0.267798	-2.4159	0.0156962	45.5504	22	0.0594617	0.152997	0.388646	0.697538	32.7707	3
Males	Q16836	Hydroxyacyl-coenzyme A dehydrogenase, mitochondrial	HADH	ENSG00000138796	NA	NA	NA	NA	NA	NA	4	0.968463	0.308593	3.13832	0.00169917	0	NA	NA	NA	NA	NA	NA	1
Provoked	P51888	Prolargin	PRELP	ENSG00000188783	NA	NA	NA	NA	NA	NA	NA	NA	NA	NA	NA	NA	15	-0.496709	0.158343	-3.13691	0.00170738	0	1
Unprovoked	P02647	Apolipoprotein A-I	APOA1	ENSG00000118137	42	-0.256551	0.0818241	-3.1354	0.00171619	0	6	-0.0870778	0.107379	-0.810936	0.417403	0	19	-0.30438	0.191478	-1.58963	0.111918	37.7546	3
Unprovoked	Q9C0C4	Semaphorin-4C	SEMA4C	ENSG00000168758	31	-0.433005	0.138229	-3.13251	0.00173318	22.8788	NA	NA	NA	NA	NA	NA	8	-0.388156	0.178463	-2.17499	0.029631	28.2665	2
PE	Q2TAL6	Brorin	VWC2	ENSG00000188730	28	-0.372486	0.118942	-3.13165	0.00173825	0	4	-0.315311	0.184604	-1.70803	0.0876299	0	19	-0.395113	0.192981	-2.04742	0.040617	0	3
Females	P41217	OX-2 membrane glycoprotein	CD200	ENSG00000091972	5	-0.540544	0.24073	-2.24544	0.02474	42.4447	5	-0.426914	0.136377	-3.13039	0.00174574	32.2618	24	-0.273273	0.177475	-1.53978	0.123613	43.031	3
Males	Q7Z7M8	UDP-GlcNAc:betaGal beta-1,3-N-acetylglucosaminyltransferase 8	B3GNT8	ENSG00000177191	66	-0.14728	0.0470849	-3.12796	0.00176022	0.184577	9	-0.172898	0.0846658	-2.04212	0.0411392	45.3033	NA	NA	NA	NA	NA	NA	2
DVT	P04745	Alpha-amylase 1	AMY1A	ENSG00000237763|ENSG00000187733|ENSG00000174876	90	-0.129158	0.0574916	-2.24655	0.0246685	6.29963	19	-0.328067	0.104917	-3.12693	0.00176644	40.1468	NA	NA	NA	NA	NA	NA	2
Females	Q9NZC2	Triggering receptor expressed on myeloid cells 2	TREM2	ENSG00000095970	92	-0.234165	0.0749638	-3.12371	0.00178588	21.501	7	0.0281408	0.199971	0.140725	0.888087	71.3551	35	-0.0570596	0.118995	-0.479515	0.631573	35.7301	3
Females	Q6UWL6	Kin of IRRE-like protein 2	KIRREL2	ENSG00000126259	59	-0.278112	0.0891356	-3.1201	0.00180787	28.1804	5	-0.0689387	0.196539	-0.350764	0.725766	38.4286	28	-0.203483	0.100293	-2.02887	0.0424711	0	3
Females	Q9C0C4	Semaphorin-4C	SEMA4C	ENSG00000168758	29	-0.291649	0.143442	-2.03322	0.0420302	0	NA	NA	NA	NA	NA	NA	9	-0.5428	0.174339	-3.11348	0.00184895	0	2
Unprovoked	P68106	Peptidyl-prolyl cis-trans isomerase FKBP1B	FKBP1B	ENSG00000119782	9	0.563134	0.180885	3.11321	0.00185062	0	6	0.255695	0.158569	1.61252	0.106849	50.8655	10	0.297934	0.219722	1.35596	0.175112	46.4637	3
Provoked	P78380	Oxidized low-density lipoprotein receptor 1	OLR1	ENSG00000173391	7	-0.317534	0.504248	-0.629717	0.52888	70.2554	NA	NA	NA	NA	NA	NA	14	-0.661191	0.212423	-3.11262	0.00185434	8.99425	2
DVT	Q14005	Pro-interleukin-16 [Cleaved into: Interleukin-16	IL16	ENSG00000172349	41	-0.197064	0.0633879	-3.10886	0.0018781	5.22264	5	-0.136339	0.0769994	-1.77065	0.0766184	36.3796	16	-0.130676	0.0875867	-1.49196	0.13571	28.8236	3
Unprovoked	P10092	Calcitonin gene-related peptide 2	CALCB	ENSG00000175868	6	-0.472411	0.246487	-1.91658	0.0552916	55.5071	NA	NA	NA	NA	NA	NA	7	0.907227	0.291973	3.10723	0.00188847	18.6271	2
PE	Q15797	Mothers against decapentaplegic homolog 1	SMAD1	ENSG00000170365	5	1.56182	0.503139	3.10416	0.00190821	11.5982	3	1.0396	0.435037	2.38968	0.016863	59.2748	6	0.994249	0.690698	1.43948	0.150013	68.0638	3
DVT	P22894	Neutrophil collagenase	MMP8	ENSG00000118113	27	-0.363981	0.117256	-3.10415	0.00190829	2.02241	10	-0.123514	0.108906	-1.13414	0.256737	5.64572	18	-0.0745072	0.123505	-0.603271	0.546328	53.7312	3
DVT	Q9NVM6	DnaJ homolog subfamily C member 17	DNAJC17	ENSG00000104129	9	-0.80128	0.258405	-3.10087	0.0019295	11.3085	3	-0.255836	0.406037	-0.630081	0.528642	87.4133	NA	NA	NA	NA	NA	NA	2
DVT	P41235	Hepatocyte nuclear factor 4-alpha	HNF4A	ENSG00000101076	13	0.501986	0.161976	3.09915	0.00194078	0	8	0.19275	0.20769	0.928068	0.353372	54.3283	NA	NA	NA	NA	NA	NA	2
DVT	Q6UWT4	Uncharacterized protein C5orf46	C5orf46	ENSG00000178776	8	0.778834	0.251529	3.0964	0.00195883	0	5	0.620456	0.231997	2.67442	0.00748592	0	NA	NA	NA	NA	NA	NA	2
Unprovoked	P0C862	Complement C1q and tumor necrosis factor-related protein 9A	C1QTNF9	ENSG00000240654	3	-0.714739	0.230843	-3.09622	0.00196005	0	5	-0.271482	0.157946	-1.71882	0.0856464	70.4602	36	-0.0733555	0.0613404	-1.19588	0.231745	40.9735	3
Females	P42892	Endothelin-converting enzyme 1	ECE1	ENSG00000117298	15	0.2874	0.168948	1.70111	0.0889215	23.3219	9	0.131352	0.1268	1.0359	0.300247	27.0091	12	-0.377316	0.121917	-3.09485	0.00196911	0	3
PE	P00734	Prothrombin	F2	ENSG00000180210	30	-0.346748	0.112131	-3.09235	0.00198581	14.9866	9	-0.187661	0.142653	-1.3155	0.188341	60.3409	10	-0.178288	0.372227	-0.478977	0.631955	52.622	3
Provoked	P09923	Intestinal-type alkaline phosphatase	ALPI	ENSG00000163295	17	-0.241685	0.172109	-1.40426	0.160242	58.3301	8	-0.253503	0.0820104	-3.09111	0.00199412	31.4184	41	-0.117615	0.0656865	-1.79055	0.073365	39.4899	3
Provoked	Q6ZVN8	Hemojuvelin	HJV	ENSG00000168509	11	0.681011	0.220431	3.08945	0.00200529	1.14604	6	0.447725	0.185269	2.41662	0.0156653	38.9226	6	0.594974	0.267982	2.2202	0.0264051	0	3
Males	P49862	Kallikrein-7	KLK7	ENSG00000169035	15	-0.211559	0.141927	-1.49061	0.136063	27.8528	6	-0.278449	0.116417	-2.39183	0.0167645	0	23	-0.285313	0.0923638	-3.08902	0.00200819	0	3
PE	Q8TBM8	DnaJ homolog subfamily B member 14	DNAJB14	ENSG00000164031	NA	NA	NA	NA	NA	NA	3	0.963965	0.312318	3.08649	0.00202537	0	8	0.821146	0.482545	1.7017	0.0888115	49.526	2
Provoked	P30050	60S ribosomal protein L12	RPL12	ENSG00000197958	3	0.609884	0.406344	1.5009	0.13338	0	5	0.694831	0.225188	3.08556	0.00203169	0	NA	NA	NA	NA	NA	NA	2
Males	Q9ULT6	E3 ubiquitin-protein ligase ZNRF3	ZNRF3	ENSG00000183579	5	0.762126	0.24703	3.08516	0.00203444	0	5	0.485454	0.168372	2.88322	0.0039363	0	NA	NA	NA	NA	NA	NA	2
PE	P30050	60S ribosomal protein L12	RPL12	ENSG00000197958	3	0.875413	0.542395	1.61398	0.106533	68.9777	6	0.715493	0.231925	3.08502	0.00203537	0	NA	NA	NA	NA	NA	NA	2
DVT	O95841	Angiopoietin-related protein 1	ANGPTL1	ENSG00000116194	21	0.234083	0.105607	2.21654	0.0266543	11.7494	9	0.253988	0.0823307	3.08498	0.00203568	0	25	0.171515	0.121576	1.41077	0.158313	31.809	3
DVT	O00592	Podocalyxin	PODXL	ENSG00000128567	NA	NA	NA	NA	NA	NA	NA	NA	NA	NA	NA	NA	24	-0.210157	0.0682839	-3.0777	0.00208607	0	1
Females	P07225	Vitamin K-dependent protein S	PROS1	ENSG00000184500	7	-0.209154	0.326957	-0.6397	0.522368	31.4972	5	-0.51747	0.168214	-3.07627	0.0020961	7.16854	15	-0.536786	0.184752	-2.90543	0.00366743	13.0275	3
DVT	P00451	Coagulation Factor VIII	F8	ENSG00000185010	36	0.252288	0.083081	3.03665	0.00239223	12.1993	12	0.206671	0.0671911	3.07586	0.00209894	0	NA	NA	NA	NA	NA	NA	2
Unprovoked	P01009	Alpha-1-antitrypsin	SERPINA1	ENSG00000197249	37	-0.131088	0.0565747	-2.31707	0.0204999	15.2386	15	-0.0955752	0.0728919	-1.31119	0.189793	46.4367	5	-0.607005	0.197377	-3.07536	0.00210249	32.9056	3
PE	P07948	Tyrosine-protein kinase Lyn	LYN	ENSG00000254087	NA	NA	NA	NA	NA	NA	3	1.25105	0.407377	3.07099	0.00213353	49.2722	8	0.368653	0.490491	0.751599	0.452292	48.5578	2
PE	P16234	Platelet-derived growth factor receptor alpha	PDGFRA	ENSG00000134853	50	0.289437	0.0943236	3.06855	0.00215102	23.9602	5	0.267132	0.138485	1.92896	0.0537364	53.0789	24	0.142717	0.141002	1.01216	0.31146	7.76786	3
Provoked	Q14956	Transmembrane glycoprotein NMB	GPNMB	ENSG00000136235	26	0.213312	0.124123	1.71855	0.0856955	0	10	-0.150715	0.13792	-1.09277	0.274493	5.81174	23	-0.336331	0.10966	-3.06703	0.00216194	0	3
Provoked	Q15262	Receptor-type tyrosine-protein phosphatase kappa	PTPRK	ENSG00000152894	NA	NA	NA	NA	NA	NA	NA	NA	NA	NA	NA	NA	8	-0.722747	0.235915	-3.06359	0.00218697	0	1
Males	Q15004	PCNA-associated factor	PCLAF	ENSG00000166803	28	0.112121	0.0885651	1.26597	0.205524	37.0482	14	0.20009	0.0653599	3.06136	0.00220332	0	NA	NA	NA	NA	NA	NA	2
PE	Q9UHD9	Ubiquilin-2	UBQLN2	ENSG00000188021	3	0.68144	1.10169	0.618539	0.53622	85.2864	3	1.04803	0.342813	3.05713	0.00223465	0	NA	NA	NA	NA	NA	NA	2
Provoked	Q9Y4D7	Plexin-D1	PLXND1	ENSG00000004399	70	-0.176925	0.0578811	-3.0567	0.00223789	20.6544	NA	NA	NA	NA	NA	NA	NA	NA	NA	NA	NA	NA	1
DVT	P15328	Folate receptor alpha	FOLR1	ENSG00000110195	13	0.473014	0.154939	3.0529	0.00226643	0	NA	NA	NA	NA	NA	NA	13	0.447156	0.187102	2.3899	0.0168529	5.56269	2
Females	Q8WVQ1	Soluble calcium-activated nucleotidase 1	CANT1	ENSG00000171302	11	0.71464	0.234153	3.05202	0.00227306	0	4	0.561214	0.331191	1.69453	0.0901642	32.3767	18	0.0815394	0.268714	0.303443	0.761552	49.1567	3
Unprovoked	Q8N4E7	Ferritin, mitochondrial	FTMT	ENSG00000181867	54	0.144732	0.0621685	2.32806	0.0199087	5.87233	19	0.221547	0.0725946	3.05184	0.0022744	0	NA	NA	NA	NA	NA	NA	2
Unprovoked	Q99538	Legumain	LGMN	ENSG00000100600	16	-0.213474	0.163103	-1.30883	0.190592	0	9	-0.382208	0.12531	-3.05011	0.00228759	24.847	46	-0.209568	0.117081	-1.78995	0.0734623	29.6102	3
Females	O15123	Angiopoietin-2	ANGPT2	ENSG00000091879	13	-0.467632	0.198038	-2.36133	0.0182096	0	4	-0.147226	0.356384	-0.413111	0.679526	52.7925	21	-0.472441	0.154939	-3.04921	0.00229448	0	3
Unprovoked	Q9NQR4	Omega-amidase NIT2	NIT2	ENSG00000114021	8	-0.818233	0.268354	-3.04908	0.00229541	0	NA	NA	NA	NA	NA	NA	8	-0.41282	0.381961	-1.08079	0.279791	37.1811	2
Provoked	Q6UXK2	Immunoglobulin superfamily containing leucine-rich repeat protein 2	ISLR2	ENSG00000167178	49	-0.203075	0.0833293	-2.43701	0.0148091	33.3992	8	-0.246685	0.0933339	-2.64304	0.00821657	22.6377	31	-0.197678	0.064937	-3.04415	0.00233342	0	3
Females	P0C0L5|P0C0L4	C4a anaphylatoxin	C4B|C4A	ENSG00000228454|ENSG00000224389|ENSG00000236625|ENSG00000228267|ENSG00000233312|ENSG00000206340|ENSG00000227746|ENSG00000244731	NA	NA	NA	NA	NA	NA	21	0.182104	0.0598555	3.04239	0.00234705	6.2733	NA	NA	NA	NA	NA	NA	1
Females	P61081	NEDD8-conjugating enzyme Ubc12	UBE2M	ENSG00000130725	12	0.52736	0.220929	2.38701	0.0169859	3.2847	8	0.509827	0.167603	3.04187	0.00235111	0	NA	NA	NA	NA	NA	NA	2
PE	Q9NRR5	Ubiquilin-4	UBQLN4	ENSG00000160803	3	0.715193	1.09113	0.655461	0.512171	84.9959	3	1.01125	0.332727	3.03927	0.0023715	0	NA	NA	NA	NA	NA	NA	2
Females	P06213	Insulin receptor	INSR	ENSG00000171105	45	-0.182626	0.0709547	-2.57384	0.0100578	21.7275	8	-0.29384	0.0967049	-3.03852	0.00237743	14.1475	10	-0.610096	0.243524	-2.50528	0.0122355	10.9617	3
PE	P08246	Neutrophil elastase	ELANE	ENSG00000277571|ENSG00000197561	29	0.47791	0.157349	3.03727	0.00238735	20.1991	9	0.232412	0.237766	0.977484	0.328329	60.1094	NA	NA	NA	NA	NA	NA	2
Females	Q9NWW6	Nicotinamide riboside kinase 1	NMRK1	ENSG00000106733	8	0.790499	0.260342	3.03638	0.00239434	15.1817	3	0.409529	0.14352	2.85346	0.00432462	0	NA	NA	NA	NA	NA	NA	2
Females	P32004	Neural cell adhesion molecule L1	L1CAM	ENSG00000198910	15	-0.457282	0.150679	-3.0348	0.00240694	0	4	-0.59344	0.304522	-1.94876	0.0513245	48.3889	31	-0.282412	0.0950701	-2.97057	0.0029725	14.153	3
Unprovoked	P0C0L5|P0C0L4	C4a anaphylatoxin	C4B|C4A	ENSG00000228454|ENSG00000224389|ENSG00000236625|ENSG00000228267|ENSG00000233312|ENSG00000206340|ENSG00000227746|ENSG00000244731	NA	NA	NA	NA	NA	NA	7	0.468827	0.154644	3.03166	0.00243209	0	NA	NA	NA	NA	NA	NA	1
Provoked	P42892	Endothelin-converting enzyme 1	ECE1	ENSG00000117298	15	0.26713	0.183473	1.45597	0.145402	28.538	8	0.163484	0.156655	1.04359	0.296675	46.3335	13	-0.374432	0.123523	-3.03128	0.00243522	0	3
DVT	P48058	Glutamate receptor 4	GRIA4	ENSG00000152578	14	0.451489	0.148949	3.03116	0.00243613	16.4118	4	0.688644	0.255712	2.69305	0.00708013	6.80868	NA	NA	NA	NA	NA	NA	2
DVT	Q8WVQ1	Soluble calcium-activated nucleotidase 1	CANT1	ENSG00000171302	12	0.662741	0.218674	3.03073	0.00243961	21.6614	4	0.540035	0.418737	1.28968	0.197163	68.1154	18	-0.16451	0.184031	-0.893926	0.371361	19.4859	3
Females	Q12907	Vesicular integral-membrane protein VIP36	LMAN2	ENSG00000169223	5	-0.419371	0.323719	-1.29548	0.195154	29.6929	4	-0.628167	0.207311	-3.03008	0.00244493	33.8084	NA	NA	NA	NA	NA	NA	2
Males	A2RU67	Protein FAM234B:N-term	FAM234B	ENSG00000084444	10	-0.64904	0.214401	-3.02723	0.00246808	30.645	NA	NA	NA	NA	NA	NA	NA	NA	NA	NA	NA	NA	1
Provoked	P42702	Leukemia inhibitory factor receptor	LIFR	ENSG00000113594	31	-0.298439	0.0986831	-3.02422	0.00249278	0	4	-0.427733	0.206986	-2.06648	0.0387828	52.1843	27	-0.225509	0.10144	-2.22308	0.0262107	0	3
Provoked	Q6UWB1	Interleukin-27 receptor subunit alpha	IL27RA	ENSG00000288185|ENSG00000104998	46	-0.225508	0.074573	-3.024	0.00249458	6.52409	6	-0.254278	0.205384	-1.23806	0.215693	71.2716	NA	NA	NA	NA	NA	NA	2
Provoked	Q14435	Polypeptide N-acetylgalactosaminyltransferase 3	GALNT3	ENSG00000115339	NA	NA	NA	NA	NA	NA	3	0.241058	0.355623	0.677847	0.497869	0	32	0.251072	0.0830986	3.02137	0.00251632	2.66064	2
Unprovoked	P56470	Galectin-4	LGALS4	ENSG00000171747	3	-1.33885	0.443169	-3.02108	0.00251873	46.7724	4	-0.431363	0.417123	-1.03414	0.301071	70.5044	22	-0.097929	0.0874383	-1.11998	0.262723	24.8905	3
Females	Q9H2E6	Semaphorin-6A	SEMA6A	ENSG00000092421	19	-0.398561	0.132079	-3.0176	0.00254782	0	5	-0.337323	0.22985	-1.46758	0.142218	27.7183	NA	NA	NA	NA	NA	NA	2
DVT	Q13596	Sorting nexin-1	SNX1	ENSG00000028528	6	0.547106	0.279061	1.96053	0.0499343	46.7165	6	0.41979	0.139205	3.01562	0.00256456	0	NA	NA	NA	NA	NA	NA	2
DVT	Q15004	PCNA-associated factor	PCLAF	ENSG00000166803	36	0.135215	0.0770309	1.75534	0.0792014	25.0475	13	0.191735	0.0635961	3.01489	0.0025707	0	NA	NA	NA	NA	NA	NA	2
Females	Q5T2D2	Trem-like transcript 2 protein	TREML2	ENSG00000112195	38	0.250839	0.0832241	3.01401	0.00257816	9.75075	13	0.170756	0.0622439	2.74333	0.00608192	0	24	0.114249	0.126948	0.899966	0.368138	23.3684	3
Males	Q14624	Inter-alpha-trypsin inhibitor heavy chain H4	ITIH4	ENSG00000055955	8	-0.997237	0.331141	-3.01152	0.00259944	44.9777	4	-0.693024	0.252688	-2.74261	0.00609538	63.9182	15	-0.197228	0.194016	-1.01655	0.309366	45.8128	3
Unprovoked	P11117	Lysosomal acid phosphatase	ACP2	ENSG00000134575	17	0.216428	0.0726348	2.97968	0.0028855	0	5	0.249931	0.0830445	3.0096	0.00261589	0	NA	NA	NA	NA	NA	NA	2
PE	Q9C0C4	Semaphorin-4C	SEMA4C	ENSG00000168758	27	-0.506892	0.168614	-3.00622	0.00264514	19.1614	NA	NA	NA	NA	NA	NA	9	-0.390895	0.201474	-1.94018	0.0523582	17.1264	2
Males	P04746	Pancreatic alpha-amylase	AMY2A	ENSG00000243480	50	-0.243834	0.0811723	-3.0039	0.0026654	0.273863	8	-0.159618	0.089092	-1.79161	0.0731961	12.3503	35	-0.240437	0.0933698	-2.57511	0.010021	21.9417	3
Males	Q96N03	V-set and transmembrane domain-containing protein 2-like protein	VSTM2L	ENSG00000132821	4	-0.242554	0.393968	-0.61567	0.538112	0	NA	NA	NA	NA	NA	NA	4	0.606833	0.202159	3.00175	0.00268429	0	2
Males	Q9NS98	Semaphorin-3G	SEMA3G	ENSG00000010319	32	-0.100896	0.119142	-0.846848	0.39708	0	13	-0.0612771	0.137882	-0.444417	0.656741	43.459	46	0.231984	0.0773392	2.99956	0.0027037	14.6893	3
Provoked	Q16661	Guanylate cyclase activator 2B	GUCA2B	ENSG00000044012	6	1.05595	0.352185	2.99828	0.00271512	0	NA	NA	NA	NA	NA	NA	NA	NA	NA	NA	NA	NA	1
PE	Q96G30	Melanocortin-2 receptor accessory protein 2	MRAP2	ENSG00000135324	3	1.75788	0.58696	2.9949	0.00274539	34.8081	NA	NA	NA	NA	NA	NA	NA	NA	NA	NA	NA	NA	1
Provoked	O15031	Plexin-B2	PLXNB2	ENSG00000196576	41	-0.297884	0.0999168	-2.98133	0.00287003	0	19	-0.266555	0.0890107	-2.99464	0.00274766	0	44	-0.0979368	0.0878738	-1.11452	0.265057	23.683	3
DVT	P14780	Matrix metalloproteinase-9	MMP9	ENSG00000100985	19	-0.35664	0.127812	-2.79034	0.00526523	12.9068	5	-0.490575	0.163878	-2.99353	0.0027577	0	17	-0.458536	0.191644	-2.39265	0.0167273	49.847	3
DVT	Q92859	Neogenin	NEO1	ENSG00000067141	18	-0.502971	0.168253	-2.98938	0.00279548	0	7	-0.303584	0.15429	-1.96762	0.0491113	22.9868	NA	NA	NA	NA	NA	NA	2
Males	Q99706	Killer cell immunoglobulin-like receptor 2DL4	KIR2DL4	ENSG00000275456|ENSG00000278430|ENSG00000274232|ENSG00000274955|ENSG00000284365|ENSG00000278271|ENSG00000284013|ENSG00000189013|ENSG00000275317|ENSG00000278074|ENSG00000275699|ENSG00000283961|ENSG00000277362|ENSG00000276044|ENSG00000276779|ENSG00000274609|ENSG00000277750|ENSG00000283869|ENSG00000277964|ENSG00000273575|ENSG00000284460|ENSG00000284509	14	0.487367	0.183421	2.65709	0.00788185	20.0062	11	0.322709	0.107979	2.98864	0.00280223	0	NA	NA	NA	NA	NA	NA	2
Unprovoked	P22894	Neutrophil collagenase	MMP8	ENSG00000118113	27	-0.352568	0.118082	-2.98579	0.00282851	9.21314	8	-0.192553	0.16768	-1.14834	0.250829	65.774	18	-0.149981	0.118102	-1.26993	0.204111	43.4581	3
Males	Q96H15	T-cell immunoglobulin and mucin domain-containing protein 4	TIMD4	ENSG00000145850	57	0.281034	0.0941513	2.98492	0.00283654	17.5788	20	0.160778	0.0997911	1.61115	0.107148	16.6156	60	0.117507	0.0881365	1.33323	0.182455	11.2934	3
PE	Q12792	Twinfilin-1	TWF1	NA	NA	NA	NA	NA	NA	NA	3	1.21316	0.406466	2.98465	0.002839	47.1416	NA	NA	NA	NA	NA	NA	1
Provoked	P18428	Lipopolysaccharide-binding protein	LBP	ENSG00000129988	58	-0.200522	0.0773207	-2.59338	0.00950382	30.3087	7	-0.216542	0.100492	-2.15483	0.0311752	55.8849	20	-0.232543	0.0779492	-2.98327	0.00285185	14.9577	3
Males	Q9Y5K6	CD2-associated protein	CD2AP	ENSG00000198087	NA	NA	NA	NA	NA	NA	NA	NA	NA	NA	NA	NA	9	0.45709	0.153275	2.98216	0.00286219	0	1
PE	O00292	Left-right determination factor 2	LEFTY2	ENSG00000143768	24	0.468179	0.157029	2.98149	0.00286852	0	7	0.297476	0.264762	1.12356	0.2612	49.837	40	0.0153549	0.0786763	0.195165	0.845264	23.5057	3
Provoked	Q8WXH0	Nesprin-2	SYNE2	ENSG00000054654	3	1.76148	0.590878	2.98113	0.00287184	0	NA	NA	NA	NA	NA	NA	NA	NA	NA	NA	NA	NA	1
Unprovoked	P35219	Carbonic anhydrase-related protein	CA8	ENSG00000178538	27	0.204365	0.0879247	2.32432	0.0201085	0	4	0.426864	0.143219	2.9805	0.00287781	0	NA	NA	NA	NA	NA	NA	2
Provoked	P17693	HLA class I histocompatibility antigen, alpha chain G	HLA-G	ENSG00000204632|ENSG00000237216|ENSG00000235680|ENSG00000235346|ENSG00000230413|ENSG00000206506|ENSG00000233095|ENSG00000276051	12	-0.41869	0.306808	-1.36467	0.172358	32.3638	5	-0.639425	0.214566	-2.98009	0.00288163	6.95083	NA	NA	NA	NA	NA	NA	2
Unprovoked	P02760	Protein AMBP [Cleaved into: Alpha-1-microglobulin	AMBP	ENSG00000106927	16	0.5117	0.171771	2.97897	0.00289222	0	8	0.167184	0.155476	1.07531	0.282236	24.2099	20	0.246038	0.221543	1.11056	0.266756	45.1681	3
Females	P00451	Coagulation Factor VIII	F8	ENSG00000185010	32	0.267356	0.089778	2.97797	0.00290168	1.24224	12	0.145415	0.0755205	1.92551	0.0541659	0	NA	NA	NA	NA	NA	NA	2
Females	P43632	Killer cell immunoglobulin-like receptor 2DS4	KIR2DS4	ENSG00000221957	8	0.0653797	0.31056	0.210522	0.83326	47.5434	4	-0.148394	0.278051	-0.533695	0.593553	62.8196	25	-0.149766	0.0503136	-2.97666	0.00291411	7.25833	3
Males	P20700	Lamin-B1	LMNB1	ENSG00000113368	4	0.548031	0.780144	0.702475	0.482383	78.3345	NA	NA	NA	NA	NA	NA	7	0.732379	0.246172	2.97507	0.00292923	15.2804	2
Provoked	Q9UKW4	Guanine nucleotide exchange factor VAV3	VAV3	ENSG00000134215	11	0.776668	0.261103	2.97456	0.0029341	18.8917	4	0.598791	0.289429	2.06887	0.0385586	0	6	-0.200303	0.573848	-0.349052	0.72705	50.2037	3
Males	Q9UBS4	DnaJ homolog subfamily B member 11	DNAJB11	ENSG00000090520	16	0.43336	0.145695	2.97443	0.00293536	0	7	0.30145	0.19695	1.53059	0.125872	7.5705	NA	NA	NA	NA	NA	NA	2
Females	P19961	Alpha-amylase 2B	AMY2B	ENSG00000240038	63	-0.157543	0.10369	-1.51937	0.12867	39.6114	11	-0.247296	0.137808	-1.79449	0.0727351	53.2058	35	-0.302602	0.101781	-2.97306	0.00294846	28.6457	3
Unprovoked	Q9H3T2	Semaphorin-6C, cytoplasmic	SEMA6C	ENSG00000143434	4	0.263984	0.364625	0.723987	0.469074	44.0809	3	0.824055	0.277328	2.97141	0.00296434	0	NA	NA	NA	NA	NA	NA	2
Males	P68106	Peptidyl-prolyl cis-trans isomerase FKBP1B	FKBP1B	ENSG00000119782	8	0.553944	0.186525	2.96982	0.00297976	0	7	0.278101	0.124864	2.22723	0.0259321	14.7119	11	0.293816	0.200665	1.46421	0.143136	31.8815	3
Males	P23396	40S ribosomal protein S3	RPS3	ENSG00000149273	5	0.823574	0.282193	2.91848	0.00351746	0	6	0.408619	0.137597	2.96968	0.00298109	0	NA	NA	NA	NA	NA	NA	2
DVT	P21266	Glutathione S-transferase Mu 3	GSTM3	ENSG00000134202	61	0.165027	0.0555714	2.96963	0.00298159	22.1385	15	0.0890968	0.0469871	1.8962	0.0579342	21.654	NA	NA	NA	NA	NA	NA	2
Unprovoked	P40121	Macrophage-capping protein	CAPG	ENSG00000042493	25	-0.255609	0.142486	-1.79392	0.0728261	24.6426	6	-0.236234	0.146342	-1.61426	0.106471	50.0484	27	-0.14269	0.0480654	-2.96867	0.00299095	3.28595	3
Males	Q9H9G7	Protein argonaute-3	AGO3	ENSG00000126070	NA	NA	NA	NA	NA	NA	4	0.807615	0.27225	2.96645	0.00301258	0	NA	NA	NA	NA	NA	NA	1
Provoked	Q69YI7	Nuclear apoptosis-inducing factor 1	NAIF1	ENSG00000171169	10	0.200861	0.178189	1.12723	0.259645	33.6342	4	0.592308	0.199842	2.96387	0.00303794	7.44412	NA	NA	NA	NA	NA	NA	2
PE	P00451	Coagulation Factor VIII	F8	ENSG00000185010	32	0.328714	0.110924	2.96342	0.00304245	18.7805	12	0.187103	0.0852668	2.19433	0.0282118	0	NA	NA	NA	NA	NA	NA	2
PE	Q99941	Cyclic AMP-dependent transcription factor ATF-6 beta	ATF6B	ENSG00000228628|ENSG00000213676|ENSG00000234539|ENSG00000168468	22	0.404854	0.136631	2.96311	0.00304546	0	12	0.338648	0.136712	2.47709	0.0132459	0	NA	NA	NA	NA	NA	NA	2
Unprovoked	P17301	Integrin alpha-2	ITGA2	ENSG00000164171	NA	NA	NA	NA	NA	NA	NA	NA	NA	NA	NA	NA	28	0.232141	0.078398	2.96106	0.00306586	32.1712	1
PE	P08069	Insulin-like growth factor 1 receptor	IGF1R	ENSG00000140443	12	-0.169853	0.224678	-0.755985	0.449658	61.4169	3	-0.402102	0.394472	-1.01934	0.30804	74.7504	27	-0.312634	0.105628	-2.95976	0.00307875	0	3
DVT	P54802	Alpha-N-acetylglucosaminidase	NAGLU	ENSG00000108784	135	-0.100073	0.0372473	-2.68673	0.00721558	10.6099	18	-0.138861	0.0469701	-2.95637	0.00311285	2.00193	NA	NA	NA	NA	NA	NA	2
Males	Q99470	Stromal cell-derived factor 2	SDF2	ENSG00000132581	60	0.130399	0.0441331	2.95468	0.00312991	0	14	0.161824	0.0646062	2.50478	0.0122528	0	NA	NA	NA	NA	NA	NA	2
Provoked	P54764	Ephrin type-A receptor 4	EPHA4	ENSG00000116106	36	-0.217009	0.0825317	-2.6294	0.0085536	28.2562	4	-0.205433	0.108882	-1.88674	0.0591948	69.7863	18	-0.214488	0.0727408	-2.94867	0.00319147	0	3
DVT	P11226	Mannose-binding protein C	MBL2	ENSG00000165471	96	0.0683072	0.036277	1.88293	0.0597092	0	16	0.123335	0.0529545	2.32908	0.0198548	37.7193	42	0.128626	0.0436858	2.94434	0.00323647	14.6166	3
PE	P46063	ATP-dependent DNA helicase Q1	RECQL	ENSG00000004700	39	0.0851789	0.0961532	0.885866	0.375689	27.6196	4	0.709228	0.24138	2.93822	0.00330102	0	NA	NA	NA	NA	NA	NA	2
Females	P06396	Gelsolin	GSN	ENSG00000148180	21	-0.478057	0.16272	-2.93791	0.00330437	0	NA	NA	NA	NA	NA	NA	10	0.073074	0.305649	0.239078	0.811045	48.9277	2
DVT	Q9BXJ1	Complement C1q tumor necrosis factor-related protein 1	C1QTNF1	ENSG00000173918	23	0.188976	0.0932672	2.02618	0.0427465	5.25953	15	0.172089	0.0585884	2.93726	0.00331123	0	9	0.0639873	0.184112	0.347544	0.728182	28.8253	3
PE	Q9NNX6	CD209 antigen	CD209	ENSG00000090659	64	0.161461	0.0549784	2.9368	0.00331615	14.4924	16	0.0979843	0.0774986	1.26434	0.20611	48.1763	44	0.08148	0.0699961	1.16406	0.244398	35.5958	3
Females	Q99470	Stromal cell-derived factor 2	SDF2	ENSG00000132581	65	0.133876	0.0455971	2.93607	0.00332399	0	12	0.146977	0.0620408	2.36903	0.0178347	0	NA	NA	NA	NA	NA	NA	2
Males	Q5T4F4	Protrudin:Cytoplasmic domain, region 1, isoform 6	ZFYVE27	ENSG00000155256	6	0.789012	0.373105	2.11472	0.0344539	0	4	0.724657	0.24702	2.93359	0.00335065	0	NA	NA	NA	NA	NA	NA	2
Females	Q9HCU4	Cadherin EGF LAG seven-pass G-type receptor 2	CELSR2	ENSG00000143126	NA	NA	NA	NA	NA	NA	NA	NA	NA	NA	NA	NA	15	-0.331329	0.112966	-2.933	0.00335703	12.2686	1
Males	Q15797	Mothers against decapentaplegic homolog 1	SMAD1	ENSG00000170365	5	1.2559	0.428241	2.93269	0.00336035	0	3	0.638319	0.334188	1.91006	0.0561257	12.618	6	0.267937	0.4554	0.588355	0.556294	40.2905	3
Provoked	Q8IZF2	Adhesion G protein-coupled receptor F5	ADGRF5	ENSG00000069122	84	-0.114184	0.0389514	-2.93146	0.00337373	1.17624	14	-0.105735	0.0501363	-2.10895	0.0349486	33.2613	27	0.0997981	0.146209	0.682572	0.494877	0	3
PE	Q12860	Contactin-1	CNTN1	ENSG00000018236	25	-0.339098	0.155574	-2.17965	0.0292832	42.4634	10	-0.360198	0.147624	-2.43997	0.0146885	12.547	30	-0.397098	0.135475	-2.93114	0.00337715	20.9179	3
Unprovoked	P06396	Gelsolin	GSN	ENSG00000148180	18	-0.468565	0.159861	-2.93107	0.00337797	21.0354	NA	NA	NA	NA	NA	NA	10	-0.0221196	0.208436	-0.106122	0.915486	10.4758	2
Males	Q5KU26	Collectin-12	COLEC12	ENSG00000158270	37	0.135024	0.0988917	1.36538	0.172135	0	9	0.198671	0.156244	1.27154	0.203535	0	16	0.577582	0.197069	2.93086	0.00338027	0	3
PE	Q9NQ66	1-phosphatidylinositol 4,5-bisphosphate phosphodiesterase beta-1	PLCB1	ENSG00000182621	NA	NA	NA	NA	NA	NA	3	0.874126	0.298373	2.92965	0.00339346	27.1711	NA	NA	NA	NA	NA	NA	1
PE	P07741	Adenine phosphoribosyltransferase	APRT	ENSG00000198931	15	-0.645653	0.220407	-2.92936	0.00339656	13.913	NA	NA	NA	NA	NA	NA	9	0.397843	0.379687	1.04782	0.294721	40.5582	2
Males	P62701	40S ribosomal protein S4, X isoform	RPS4X	ENSG00000198034	5	0.527102	0.357934	1.47262	0.140852	69.5507	5	0.391078	0.133717	2.92468	0.00344808	0	NA	NA	NA	NA	NA	NA	2
Unprovoked	Q6P4A8	Phospholipase B-like 1	PLBD1	ENSG00000121316	3	-1.52737	0.522447	-2.92349	0.00346135	39.3912	5	-0.227226	0.246917	-0.920253	0.357441	42.8434	NA	NA	NA	NA	NA	NA	2
PE	P50579	Methionine aminopeptidase 2	METAP2	ENSG00000111142	6	1.25276	0.57385	2.18308	0.0290302	69.0642	4	0.732578	0.250604	2.92325	0.00346403	0	11	0.664291	0.33076	2.00837	0.0446035	27.7636	3
Females	P09326	CD48 antigen	CD48	ENSG00000117091	24	0.147864	0.145066	1.01929	0.308067	21.8789	6	0.273732	0.203961	1.34208	0.179569	12.469	42	0.254504	0.0871524	2.92022	0.00349786	11.4968	3
Females	P13804	Electron transfer flavoprotein subunit alpha, mitochondrial	ETFA	ENSG00000140374	16	0.456809	0.156458	2.91969	0.00350383	0	8	0.169883	0.105426	1.61139	0.107095	0.697487	NA	NA	NA	NA	NA	NA	2
Females	P15509	Granulocyte-macrophage colony-stimulating factor receptor subunit alpha	CSF2RA	ENSG00000198223	5	1.31641	0.451274	2.9171	0.00353306	47.2659	NA	NA	NA	NA	NA	NA	NA	NA	NA	NA	NA	NA	1
Unprovoked	P34969	5-hydroxytryptamine receptor 7	HTR7	ENSG00000148680	NA	NA	NA	NA	NA	NA	5	0.493246	0.169103	2.91684	0.00353592	0	NA	NA	NA	NA	NA	NA	1
Provoked	Q9NWM8	Peptidyl-prolyl cis-trans isomerase FKBP14	FKBP14	ENSG00000106080	4	0.943517	0.801898	1.1766	0.239354	73.7893	4	0.525592	0.242438	2.16795	0.0301625	0	10	0.826231	0.283466	2.91474	0.00355984	0	3
Males	P0CG30	Glutathione S-transferase theta-2B	GSTT2B	ENSG00000133433	9	-0.653519	0.256407	-2.54876	0.0108108	62.4293	8	-0.261147	0.111661	-2.33875	0.0193484	57.3465	22	-0.138797	0.0476246	-2.91439	0.00356381	16.5354	3
Unprovoked	Q96PQ1	Sialic acid-binding Ig-like lectin 12:Ig-like V-type 2 domain, Isoform long	SIGLEC12	ENSG00000254521	12	-0.341568	0.135883	-2.5137	0.0119472	0	8	-0.266184	0.091355	-2.91374	0.0035713	0	NA	NA	NA	NA	NA	NA	2
Males	O15165	Low-density lipoprotein receptor class A domain-containing protein 4	LDLRAD4	ENSG00000168675	4	0.751542	0.280942	2.67508	0.00747122	0	3	0.55936	0.191979	2.91365	0.0035723	0	NA	NA	NA	NA	NA	NA	2
PE	Q9NS18	Glutaredoxin-2, mitochondrial	GLRX2	ENSG00000023572	16	0.869003	0.298625	2.91002	0.00361408	45.2939	NA	NA	NA	NA	NA	NA	NA	NA	NA	NA	NA	NA	1
Males	O94973	AP-2 complex subunit alpha-2	AP2A2	ENSG00000183020	4	1.06822	0.444202	2.40481	0.016181	26.7942	3	0.811755	0.278963	2.9099	0.0036154	0	NA	NA	NA	NA	NA	NA	2
Females	O95831	Apoptosis-inducing factor 1, mitochondrial	AIFM1	ENSG00000156709	6	0.837281	0.287912	2.90811	0.00363616	0	3	0.714143	0.268381	2.66093	0.0077926	0	4	0.801374	0.532766	1.50418	0.132536	23.285	3
Females	P30533	Alpha-2-macroglobulin receptor-associated protein	LRPAP1	ENSG00000163956	72	0.12833	0.0441443	2.90706	0.00364843	6.98095	21	0.0815218	0.051389	1.58637	0.112656	0	49	0.0857163	0.0511552	1.67561	0.093814	0	3
Females	Q8WV92	MIT domain-containing protein 1	MITD1	ENSG00000158411	NA	NA	NA	NA	NA	NA	NA	NA	NA	NA	NA	NA	8	1.02502	0.352867	2.90483	0.00367453	8.86882	1
Females	P12724	Eosinophil cationic protein	RNASE3	ENSG00000169397	33	-0.358458	0.123433	-2.90408	0.00368332	19.6875	5	-0.302156	0.151647	-1.99249	0.046317	33.2982	18	-0.218826	0.164099	-1.3335	0.182368	0	3
DVT	O95644	Nuclear factor of activated T-cells, cytoplasmic 1	NFATC1	ENSG00000131196	11	0.196894	0.187777	1.04856	0.294382	30.104	5	0.110932	0.207014	0.535868	0.59205	61.2251	8	-0.882872	0.304324	-2.9011	0.00371859	35.6985	3
Females	O15467	C-C motif chemokine 16	CCL16	ENSG00000275152	49	-0.162731	0.0560964	-2.90091	0.00372082	17.0193	7	-0.136383	0.0715241	-1.90681	0.0565452	48.4023	22	-0.13138	0.0607258	-2.1635	0.0305027	0	3
Males	O95831	Apoptosis-inducing factor 1, mitochondrial	AIFM1	ENSG00000156709	6	0.0700958	0.332651	0.210719	0.833107	49.2621	3	0.131262	0.269349	0.48733	0.626025	58.6283	4	1.51169	0.522102	2.89539	0.00378688	0	3
PE	Q9BW91	ADP-ribose pyrophosphatase, mitochondrial	NUDT9	ENSG00000170502	6	0.376417	0.389236	0.967066	0.333511	41.4332	3	0.812924	0.281004	2.89293	0.00381664	33.2586	NA	NA	NA	NA	NA	NA	2
Males	Q6ZVN8	Hemojuvelin	HJV	ENSG00000168509	9	0.547029	0.189219	2.89099	0.00384036	0	4	0.390369	0.144058	2.70979	0.0067325	0	6	0.288497	0.318387	0.906121	0.364872	53.993	3
PE	Q92619	Rho GTPase-activating protein 45	ARHGAP45	ENSG00000180448	NA	NA	NA	NA	NA	NA	3	0.62623	0.352122	1.77844	0.0753311	74.5343	4	1.55499	0.537929	2.8907	0.00384388	49.6321	2
Females	P32019	Type II inositol 1,4,5-trisphosphate 5-phosphatase	INPP5B	ENSG00000204084	7	-0.570996	0.19756	-2.89023	0.00384954	17.2594	3	-0.444225	0.238265	-1.86442	0.0622633	77.3538	NA	NA	NA	NA	NA	NA	2
PE	P60520	Gamma-aminobutyric acid receptor-associated protein-like 2	GABARAPL2	ENSG00000034713	9	0.393608	0.256482	1.53464	0.124872	18.1009	5	0.559124	0.193454	2.89023	0.00384966	0	NA	NA	NA	NA	NA	NA	2
Females	P26951	Interleukin-3 receptor subunit alpha	IL3RA	ENSG00000185291	49	-0.15433	0.0562488	-2.7437	0.00607517	31.7244	9	-0.180432	0.0648586	-2.78193	0.00540373	5.18191	18	-0.227179	0.0786077	-2.89003	0.003852	0	3
Provoked	Q9Y680	Peptidyl-prolyl cis-trans isomerase FKBP7	FKBP7	ENSG00000079150	22	-0.0084757	0.145178	-0.0583816	0.953445	32.4899	6	0.369192	0.127767	2.88957	0.00385773	0	NA	NA	NA	NA	NA	NA	2
Males	O00299	Chloride intracellular channel protein 1	CLIC1	ENSG00000226651|ENSG00000226417|ENSG00000223639|ENSG00000230685|ENSG00000206394|ENSG00000213719|ENSG00000226248	3	1.50053	0.519598	2.88786	0.00387874	46.8844	NA	NA	NA	NA	NA	NA	NA	NA	NA	NA	NA	NA	1
PE	Q9UN86	Ras GTPase-activating protein-binding protein 2	G3BP2	ENSG00000138757	NA	NA	NA	NA	NA	NA	4	0.845097	0.292694	2.88731	0.00388555	0	NA	NA	NA	NA	NA	NA	1
Provoked	P61024	Cyclin-dependent kinases regulatory subunit 1	CKS1B	ENSG00000173207	8	0.545124	0.188864	2.88633	0.00389762	0	5	0.254195	0.12465	2.03927	0.0414227	40.2818	NA	NA	NA	NA	NA	NA	2
Unprovoked	P00915	Carbonic anhydrase 1	CA1	ENSG00000133742	15	-0.28777	0.121167	-2.37499	0.0175493	0	NA	NA	NA	NA	NA	NA	6	-0.763153	0.26474	-2.88264	0.00394352	0	2
Females	P02452	Collagen alpha-1	COL1A1	ENSG00000108821	26	-0.443434	0.153931	-2.88073	0.00396754	0	8	-0.407789	0.17404	-2.34308	0.0191252	0	28	-0.505308	0.188074	-2.68676	0.00721489	0	3
DVT	P11717	Cation-independent mannose-6-phosphate receptor	IGF2R	ENSG00000197081	34	0.133376	0.0948016	1.4069	0.159458	40.3126	11	0.115112	0.0674944	1.70551	0.0880999	24.7966	38	0.226498	0.0786339	2.8804	0.00397165	1.57082	3
PE	P18075	Bone morphogenetic protein 7	BMP7	ENSG00000101144	10	-0.521704	0.278623	-1.87243	0.0611467	18.2106	6	-0.530809	0.184354	-2.87929	0.00398566	0	NA	NA	NA	NA	NA	NA	2
Provoked	O00214	Galectin-8	LGALS8	ENSG00000116977	3	-0.655033	0.227506	-2.87919	0.00398695	0	8	-0.186766	0.129922	-1.43752	0.15057	44.0934	17	-0.322075	0.113789	-2.83045	0.00464826	36.5016	3
Males	Q8NHL6	Leukocyte immunoglobulin-like receptor subfamily B member 1	LILRB1	ENSG00000104972	82	0.029636	0.0512718	0.578018	0.563252	18.4217	18	-0.0523597	0.0537348	-0.974408	0.329854	26.7103	53	0.187938	0.0652815	2.87889	0.00399078	3.10005	3
DVT	O43704	Sulfotransferase family cytosolic 1B member 1	SULT1B1	ENSG00000173597	24	0.268336	0.093236	2.87803	0.00400165	3.34976	8	0.193187	0.08714	2.21697	0.0266253	22.5369	NA	NA	NA	NA	NA	NA	2
Males	Q92832	Protein kinase C-binding protein NELL1	NELL1	ENSG00000165973	61	0.183319	0.0637041	2.87766	0.00400636	6.74071	13	0.225672	0.0863496	2.61347	0.00896291	0	51	0.163349	0.0867439	1.88312	0.0596845	12.2669	3
PE	Q96DX5	Ankyrin repeat and SOCS box protein 9	ASB9	ENSG00000102048	7	-0.752694	0.261739	-2.87574	0.00403081	33.2125	3	-0.767627	0.413271	-1.85744	0.0632483	77.2214	NA	NA	NA	NA	NA	NA	2
Provoked	Q96FE7	Phosphoinositide-3-kinase-interacting protein 1	PIK3IP1	ENSG00000100100	NA	NA	NA	NA	NA	NA	NA	NA	NA	NA	NA	NA	15	-0.448007	0.155873	-2.87418	0.0040508	5.97791	1
Males	Q24JP5	Transmembrane protein 132A	TMEM132A	ENSG00000006118	37	-0.138809	0.0756572	-1.83471	0.0665493	18.815	7	-0.209408	0.0728758	-2.87349	0.00405961	0	14	-0.0968021	0.0775029	-1.24901	0.21166	21.9148	3
Unprovoked	P28799	Progranulin	GRN	ENSG00000030582	45	0.196694	0.0684708	2.87267	0.00407019	17.1129	14	0.163686	0.0590137	2.77369	0.00554248	26.2579	44	0.196122	0.0772592	2.53849	0.0111332	36.0493	3
Provoked	Q8WZ75	Roundabout homolog 4	ROBO4	ENSG00000154133	NA	NA	NA	NA	NA	NA	NA	NA	NA	NA	NA	NA	10	-0.237908	0.0829488	-2.86813	0.00412909	10.9229	1
DVT	P52789	Hexokinase-2	HK2	ENSG00000159399	3	0.382917	0.753245	0.508356	0.611204	77.0012	6	0.625522	0.218127	2.86769	0.00413476	12.2273	NA	NA	NA	NA	NA	NA	2
Females	O94923	D-glucuronyl C5-epimerase	GLCE	NA	52	0.172063	0.060011	2.86719	0.00414139	0	14	0.14177	0.0504246	2.81153	0.00493058	0	NA	NA	NA	NA	NA	NA	2
Males	P42680	Tyrosine-protein kinase Tec	TEC	ENSG00000135605	6	0.500537	0.323496	1.54727	0.121798	15.5494	4	0.663482	0.23142	2.867	0.00414385	11.6677	NA	NA	NA	NA	NA	NA	2
DVT	P40225	Thrombopoietin	THPO	ENSG00000090534	6	0.532682	0.375728	1.41773	0.156269	57.4501	5	0.672181	0.234587	2.86538	0.00416505	0	35	0.251848	0.125659	2.00421	0.0450474	0	3
Unprovoked	Q92796	Disks large homolog 3	DLG3	ENSG00000082458	11	-0.58806	0.205332	-2.86395	0.00418396	16.8401	13	-0.0165044	0.19719	-0.0836976	0.933297	69.8693	NA	NA	NA	NA	NA	NA	2
PE	P51965	Ubiquitin-conjugating enzyme E2 E1	UBE2E1	ENSG00000170142	5	0.411482	0.400296	1.02795	0.303976	60.9132	5	0.448523	0.156759	2.86123	0.00422006	0	NA	NA	NA	NA	NA	NA	2
Males	P46782	40S ribosomal protein S5	RPS5	ENSG00000083845	4	0.740911	0.327821	2.26011	0.0238145	49.7712	4	0.459194	0.16062	2.85889	0.00425128	0	NA	NA	NA	NA	NA	NA	2
Unprovoked	P11226	Mannose-binding protein C	MBL2	ENSG00000165471	94	0.112244	0.039264	2.85869	0.0042539	7.98834	16	0.0841256	0.0484243	1.73726	0.0823412	17.6392	44	0.114166	0.0446638	2.55611	0.010585	9.08931	3
Males	Q99988	Growth/differentiation factor 15	GDF15	ENSG00000130513	27	0.0828645	0.104932	0.789696	0.429705	12.3235	4	-0.130276	0.132493	-0.983268	0.325476	0	14	0.472894	0.165504	2.8573	0.00427263	19.9773	3
PE	P35590	Tyrosine-protein kinase receptor Tie-1	TIE1	ENSG00000066056	81	0.211713	0.0741176	2.85645	0.0042841	4.23922	14	0.0853081	0.0769972	1.10794	0.267889	19.485	35	0.144821	0.0854498	1.69481	0.0901111	0	3
PE	P08134	Rho-related GTP-binding protein RhoC	RHOC	ENSG00000155366	10	-0.121799	0.320141	-0.380456	0.703607	37.8783	4	-0.0724526	0.522415	-0.138688	0.889697	85.0372	5	1.52763	0.53545	2.85299	0.00433094	0	3
Females	O00292	Left-right determination factor 2	LEFTY2	ENSG00000143768	25	0.3921	0.137459	2.85248	0.00433796	0	7	0.345028	0.21427	1.61025	0.107344	44.46	42	0.0441716	0.059591	0.741245	0.458545	0	3
DVT	P42830	C-X-C motif chemokine 5	CXCL5	ENSG00000163735	7	-0.285892	0.291115	-0.98206	0.326071	57.1173	7	-0.263228	0.0922812	-2.85245	0.00433835	0	24	-0.169008	0.106081	-1.59319	0.111117	17.7647	3
Males	Q9NZC2	Triggering receptor expressed on myeloid cells 2	TREM2	ENSG00000095970	80	-0.194676	0.0682637	-2.85182	0.00434695	2.30354	8	-0.247814	0.122037	-2.03065	0.04229	26.4353	34	-0.239362	0.0944628	-2.53392	0.0112793	0	3
Unprovoked	Q9Y625	Glypican-6	GPC6	ENSG00000183098	10	0.271397	0.109727	2.47337	0.0133844	10.9548	7	0.253909	0.0890453	2.85146	0.00435184	29.6137	NA	NA	NA	NA	NA	NA	2
Females	Q9NVM6	DnaJ homolog subfamily C member 17	DNAJC17	ENSG00000104129	9	-0.840954	0.295019	-2.85051	0.00436493	0	3	-0.376627	0.318183	-1.18368	0.23654	75.543	NA	NA	NA	NA	NA	NA	2
Provoked	Q8WZ59	Transmembrane protein 190	TMEM190	ENSG00000160472	59	-0.0956414	0.0494963	-1.93229	0.0533233	21.0099	17	-0.158437	0.0555847	-2.85037	0.00436683	29.069	NA	NA	NA	NA	NA	NA	2
Provoked	P12104	Fatty acid-binding protein, intestinal	FABP2	ENSG00000145384	71	0.01341	0.0648965	0.206637	0.836294	0	20	0.15079	0.0529045	2.85022	0.00436889	0	11	0.512728	0.217688	2.35533	0.0185062	25.756	3
Males	Q9NNX6	CD209 antigen	CD209	ENSG00000090659	61	0.109587	0.0460814	2.37812	0.0174013	6.62899	13	0.141007	0.0629891	2.2386	0.0251819	38.2972	37	0.144809	0.0508172	2.84961	0.00437724	0	3
Males	Q9Y2T7	Y-box-binding protein 2	YBX2	ENSG00000288504|ENSG00000006047	9	0.443136	0.183448	2.41559	0.0157097	4.46567	7	0.30389	0.106666	2.84899	0.00438584	0	NA	NA	NA	NA	NA	NA	2
PE	Q96AG4	Leucine-rich repeat-containing protein 59	LRRC59	ENSG00000108829	NA	NA	NA	NA	NA	NA	3	0.690712	0.40296	1.71409	0.0865113	68.3847	7	1.06538	0.373951	2.84898	0.00438598	0	2
PE	P15056	Serine/threonine-protein kinase B-raf	BRAF	ENSG00000157764	6	0.510763	0.57606	0.886649	0.375268	63.3579	4	1.05005	0.368585	2.84887	0.00438753	36.0414	NA	NA	NA	NA	NA	NA	2
DVT	Q14956	Transmembrane glycoprotein NMB	GPNMB	ENSG00000136235	25	-0.290489	0.115342	-2.5185	0.0117855	0	10	-0.0871166	0.115392	-0.754965	0.45027	0	23	-0.281235	0.0987635	-2.84756	0.00440564	0	3
Females	Q9BW66	Cyclin-dependent kinase 2-interacting protein	CINP	ENSG00000100865	3	-0.674721	0.70675	-0.954682	0.339739	68.2432	3	-1.04678	0.367743	-2.84649	0.00442043	32.714	NA	NA	NA	NA	NA	NA	2
PE	P14555	Phospholipase A2, membrane associated	PLA2G2A	ENSG00000188257	52	-0.0504938	0.0807603	-0.625231	0.531819	30.7035	10	-0.213616	0.078074	-2.73607	0.00621786	0	24	-0.242816	0.0853192	-2.84597	0.00442757	0	3
Males	P30711	Glutathione S-transferase theta-1	GSTT1	ENSG00000277656	42	0.206776	0.0727063	2.84399	0.00445518	8.23184	6	0.257774	0.0953821	2.70254	0.0068812	24.9695	NA	NA	NA	NA	NA	NA	2
PE	Q8IWL1	Pulmonary surfactant-associated protein A2	SFTPA2	ENSG00000185303	NA	NA	NA	NA	NA	NA	NA	NA	NA	NA	NA	NA	20	-0.265471	0.093381	-2.84288	0.00447083	18.5741	1
Females	Q15119	[Pyruvate dehydrogenase (acetyl-transferring)] kinase isozyme 2, mitochondrial	PDK2	ENSG00000005882	3	0.370307	0.726945	0.509402	0.61047	74.3045	3	-0.806401	0.283692	-2.84253	0.00447574	0	NA	NA	NA	NA	NA	NA	2
Males	O14841	5-oxoprolinase	OPLAH	ENSG00000178814	NA	NA	NA	NA	NA	NA	NA	NA	NA	NA	NA	NA	10	0.589071	0.207295	2.84171	0.00448726	1.39072	1
Provoked	Q16653	Myelin-oligodendrocyte glycoprotein	MOG	ENSG00000204655	NA	NA	NA	NA	NA	NA	NA	NA	NA	NA	NA	NA	12	-0.436094	0.153462	-2.8417	0.00448734	6.20689	1
Males	P39019	40S ribosomal protein S19	RPS19	ENSG00000105372	6	0.562253	0.240819	2.33475	0.0195564	27.6	5	0.390142	0.137307	2.84138	0.00449192	0	NA	NA	NA	NA	NA	NA	2
Unprovoked	P19878	Neutrophil cytosol factor 2	NCF2	ENSG00000116701	24	0.161115	0.059121	2.72518	0.0064267	0	11	0.150119	0.052865	2.83966	0.00451615	2.08033	7	0.135924	0.243966	0.557143	0.57743	0	3
PE	O60547	GDP-mannose 4,6 dehydratase	GMDS	ENSG00000112699	NA	NA	NA	NA	NA	NA	5	0.852958	0.300402	2.83939	0.00452005	26.6844	NA	NA	NA	NA	NA	NA	1
DVT	P27169	Serum paraoxonase/arylesterase 1	PON1	ENSG00000005421	4	1.09654	0.386549	2.83674	0.00455767	0	4	0.200114	0.133578	1.49811	0.134105	0	36	-0.00393465	0.044156	-0.0891079	0.928996	11.477	3
Provoked	P35968	Vascular endothelial growth factor receptor 2	KDR	ENSG00000128052	36	-0.255018	0.0969267	-2.63104	0.00851247	37.1943	12	-0.217963	0.076844	-2.83644	0.00456197	0	46	-0.208755	0.08272	-2.52363	0.0116149	22.7219	3
DVT	P15509	Granulocyte-macrophage colony-stimulating factor receptor subunit alpha	CSF2RA	ENSG00000198223	5	1.14896	0.40509	2.83631	0.00456382	50.8764	NA	NA	NA	NA	NA	NA	NA	NA	NA	NA	NA	NA	1
Females	P10643	Complement component C7	C7	ENSG00000112936	53	-0.200488	0.0707002	-2.83575	0.00457182	0	10	-0.256301	0.090817	-2.82217	0.00476999	0	38	-0.144772	0.0691217	-2.09445	0.0362201	12.9511	3
DVT	Q9NS98	Semaphorin-3G	SEMA3G	ENSG00000010319	37	-0.178887	0.108302	-1.65174	0.0985875	0	12	-0.0508509	0.10177	-0.499666	0.61731	10.8136	47	0.182144	0.0642358	2.83556	0.00457459	0	3
DVT	P30533	Alpha-2-macroglobulin receptor-associated protein	LRPAP1	ENSG00000163956	62	0.105776	0.0373099	2.83506	0.00458164	5.31605	20	0.058077	0.0479142	1.2121	0.225473	0	47	0.0647674	0.054525	1.18785	0.234893	32.5026	3
Unprovoked	P11021	78 kDa glucose-regulated protein	HSPA5	ENSG00000044574	6	0.798519	0.281769	2.83395	0.00459769	25.7429	NA	NA	NA	NA	NA	NA	NA	NA	NA	NA	NA	NA	1
Females	P13232	Interleukin-7	IL7	ENSG00000104432	3	0.176998	0.896159	0.197507	0.843431	79.6393	3	-0.0729727	0.341586	-0.213629	0.830837	33.7992	13	0.688492	0.243024	2.83302	0.0046111	0	3
PE	O14907	Tax1-binding protein 3	TAX1BP3	ENSG00000213977	8	1.30794	0.461712	2.83281	0.00461404	44.972	4	0.579748	0.5605	1.03434	0.300977	86.5211	NA	NA	NA	NA	NA	NA	2
Provoked	Q30KQ7	Beta-defensin 113	DEFB113	ENSG00000214642	10	0.530611	0.187344	2.83228	0.00462171	0	3	0.27758	0.206718	1.3428	0.179338	0	NA	NA	NA	NA	NA	NA	2
Males	Q07444	NKG2-E type II integral membrane protein:Isoform H, Cytoplasmic domain	KLRC3	ENSG00000205810	34	0.205023	0.0893826	2.29377	0.021804	11.8722	3	0.277703	0.098061	2.83194	0.00462666	0	NA	NA	NA	NA	NA	NA	2
DVT	Q6ZMJ4	Interleukin-34	IL34	ENSG00000157368	23	0.0799972	0.1108	0.721995	0.470298	12.0621	8	0.0488655	0.103199	0.473508	0.635851	23.6463	24	0.181959	0.0642604	2.83158	0.00463182	12.2302	3
Unprovoked	Q92859	Neogenin	NEO1	ENSG00000067141	17	-0.495321	0.174944	-2.83131	0.00463576	0	7	-0.347454	0.181748	-1.91174	0.0559102	44.3113	NA	NA	NA	NA	NA	NA	2
PE	Q6GQQ9	OTU domain-containing protein 7B	OTUD7B	ENSG00000264522	NA	NA	NA	NA	NA	NA	NA	NA	NA	NA	NA	NA	5	1.38177	0.488174	2.83049	0.00464769	28.7742	1
DVT	Q2MKA7	R-spondin-1	RSPO1	ENSG00000169218	7	0.400088	0.227021	1.76234	0.0780124	57.7063	3	-0.688316	0.354839	-1.9398	0.052404	65.7913	19	0.371494	0.131315	2.82904	0.00466884	25.0946	3
DVT	O14841	5-oxoprolinase	OPLAH	ENSG00000178814	NA	NA	NA	NA	NA	NA	NA	NA	NA	NA	NA	NA	11	0.561826	0.198771	2.8265	0.00470601	21.5658	1
PE	P00915	Carbonic anhydrase 1	CA1	ENSG00000133742	12	-0.710538	0.251435	-2.82593	0.00471434	37.6626	NA	NA	NA	NA	NA	NA	6	-0.362571	0.309445	-1.17168	0.241325	0	2
Females	P03951	Coagulation factor XI	F11	ENSG00000088926	33	0.311796	0.110347	2.82558	0.00471944	44.6842	12	0.209016	0.0947712	2.20548	0.0274202	57.3318	31	0.226819	0.088881	2.55194	0.0107125	36.0608	3
Provoked	Q96B86	Repulsive guidance molecule A	RGMA	ENSG00000182175	25	0.521789	0.184792	2.82365	0.004748	24.9757	15	0.108104	0.16863	0.64107	0.521477	44.1191	51	0.221566	0.12276	1.80486	0.0710958	25.6385	3
Males	Q7Z4W2	Lysozyme-like protein 2	LYZL2	ENSG00000151033	5	0.624419	0.380952	1.6391	0.101192	56.5	5	0.499338	0.176846	2.82357	0.00474926	0	6	0.28861	0.209299	1.37894	0.167914	0	3
Unprovoked	Q13231	Chitotriosidase-1	CHIT1	ENSG00000133063	63	0.0592488	0.0487805	1.2146	0.224519	28.8476	16	0.112774	0.0473701	2.3807	0.0172799	0	38	0.131792	0.0467565	2.81869	0.00482194	0	3
Males	P39656	Dolichyl-diphosphooligosaccharide--protein glycosyltransferase 48 kDa subunit	DDOST	ENSG00000244038	3	-0.267574	0.441321	-0.606302	0.544314	0	3	1.02695	0.364363	2.81848	0.00482515	0	NA	NA	NA	NA	NA	NA	2
Unprovoked	O00292	Left-right determination factor 2	LEFTY2	ENSG00000143768	25	0.361355	0.128214	2.81837	0.00482679	0	7	0.297691	0.272188	1.0937	0.274088	67.3452	38	-0.0023092	0.0672593	-0.0343328	0.972612	32.4326	3
PE	Q00887	Pregnancy-specific beta-1-glycoprotein 9	PSG9	ENSG00000183668	12	1.0644	0.377766	2.81761	0.00483819	0	4	0.167183	0.302261	0.553109	0.580188	0	NA	NA	NA	NA	NA	NA	2
Males	P53805	Calcipressin-1	RCAN1	ENSG00000159200	9	0.28018	0.233442	1.20021	0.230057	0.49312	3	0.840248	0.298221	2.81754	0.00483938	0	NA	NA	NA	NA	NA	NA	2
DVT	Q96BQ1	Protein FAM3D	FAM3D	ENSG00000198643	64	0.140555	0.0505274	2.78176	0.00540645	25.7455	17	0.123732	0.0462151	2.67731	0.00742153	0	49	0.140302	0.0498007	2.81727	0.00484339	17.4969	3
Unprovoked	Q8NHW4	C-C motif chemokine 4-like	CCL4L1	ENSG00000276125|ENSG00000275313|ENSG00000282604|ENSG00000276070	8	0.518182	0.200029	2.59053	0.00958281	12.2473	8	0.310704	0.110302	2.81685	0.00484978	0	NA	NA	NA	NA	NA	NA	2
Females	O43617	Trafficking protein particle complex subunit 3	TRAPPC3	ENSG00000054116	15	0.519417	0.184458	2.81591	0.00486388	0	7	0.224509	0.182128	1.2327	0.21769	33.8134	NA	NA	NA	NA	NA	NA	2
Males	P62081	40S ribosomal protein S7	RPS7	ENSG00000171863	7	0.517465	0.226334	2.28629	0.0222373	17.1298	4	0.498603	0.177163	2.81438	0.00488719	0	NA	NA	NA	NA	NA	NA	2
Males	Q96CS3	FAS-associated factor 2	FAF2	ENSG00000113194	NA	NA	NA	NA	NA	NA	4	0.922594	0.327852	2.81406	0.00489205	0	NA	NA	NA	NA	NA	NA	1
Females	O14717	tRNA (cytosine(38)-C(5))-methyltransferase	TRDMT1	ENSG00000107614	12	-0.322567	0.138845	-2.32322	0.0201673	10.3133	7	-0.253407	0.0900538	-2.81395	0.0048937	24.8897	4	-0.586283	0.322956	-1.81536	0.0694681	51.4592	3
PE	Q6UX82	Ly6/PLAUR domain-containing protein 8	LYPD8	ENSG00000259823	NA	NA	NA	NA	NA	NA	NA	NA	NA	NA	NA	NA	24	-0.291274	0.103512	-2.8139	0.00489442	0	1
Provoked	Q99470	Stromal cell-derived factor 2	SDF2	ENSG00000132581	73	0.136068	0.0483647	2.81337	0.00490245	16.0923	11	0.139756	0.0645289	2.16579	0.030327	0	NA	NA	NA	NA	NA	NA	2
Females	Q8TCD5	5'(3')-deoxyribonucleotidase, cytosolic type	NT5C	ENSG00000125458	13	-0.336769	0.119778	-2.8116	0.00492962	19.6112	8	-0.239197	0.129841	-1.84223	0.0654415	53.7303	18	-0.223279	0.120607	-1.85129	0.0641279	26.7092	3
Females	Q12884	Prolyl endopeptidase FAP	FAP	ENSG00000078098	17	0.360195	0.23897	1.50728	0.131739	48.2003	6	0.444431	0.158076	2.81149	0.00493124	0	21	0.263931	0.141432	1.86613	0.0620238	16.1994	3
Unprovoked	Q24JP5	Transmembrane protein 132A	TMEM132A	ENSG00000006118	46	-0.119597	0.0785785	-1.52201	0.128007	35.0366	9	-0.193213	0.068726	-2.81135	0.00493347	0	17	-0.0932394	0.0688584	-1.35407	0.175713	0	3
PE	Q8TAD4	Zinc transporter 5	SLC30A5	ENSG00000145740	NA	NA	NA	NA	NA	NA	4	-0.906903	0.322597	-2.81126	0.00493478	22.2467	NA	NA	NA	NA	NA	NA	1
PE	P24386	Rab proteins geranylgeranyltransferase component A 1	CHM	ENSG00000188419	NA	NA	NA	NA	NA	NA	NA	NA	NA	NA	NA	NA	3	1.79484	0.638467	2.81117	0.00493613	44.1242	1
PE	Q99729	Heterogeneous nuclear ribonucleoprotein A/B	HNRNPAB	ENSG00000197451	3	0.872195	0.716865	1.21668	0.223726	79.5453	4	0.712242	0.253438	2.81033	0.00494915	0	NA	NA	NA	NA	NA	NA	2
PE	O94973	AP-2 complex subunit alpha-2	AP2A2	ENSG00000183020	4	0.620016	0.783794	0.791045	0.428918	71.8953	5	0.802477	0.285575	2.81004	0.00495347	0	NA	NA	NA	NA	NA	NA	2
DVT	Q9NY97	N-acetyllactosaminide beta-1,3-N-acetylglucosaminyltransferase 2	B3GNT2	ENSG00000170340	42	0.217066	0.0772937	2.80833	0.00497999	10.4399	9	0.157652	0.0878761	1.79403	0.072809	46.2157	NA	NA	NA	NA	NA	NA	2
Provoked	O00292	Left-right determination factor 2	LEFTY2	ENSG00000143768	26	0.431545	0.153689	2.80792	0.0049863	19.6032	14	0.140314	0.0710102	1.97598	0.0481574	15.2122	35	0.0957162	0.0793511	1.20624	0.227727	39.0321	3
DVT	Q02252	Methylmalonate-semialdehyde dehydrogenase [acylating], mitochondrial	ALDH6A1	ENSG00000119711	7	0.497464	0.309496	1.60733	0.107981	40.5397	3	0.644705	0.229905	2.80422	0.00504385	16.0275	NA	NA	NA	NA	NA	NA	2
Males	O15389	Sialic acid-binding Ig-like lectin 5	SIGLEC5	ENSG00000105501	57	-0.0822883	0.0397769	-2.06875	0.0385698	0	16	-0.1611	0.0574505	-2.80415	0.00504494	22.7922	26	-0.114532	0.0553569	-2.06897	0.0385491	12.9583	3
Unprovoked	P42226	Signal transducer and activator of transcription 6	STAT6	ENSG00000166888	20	-0.502434	0.179209	-2.80362	0.00505325	29.3003	3	0.0520308	0.48416	0.107466	0.914419	84.0506	NA	NA	NA	NA	NA	NA	2
Unprovoked	O60507	Protein-tyrosine sulfotransferase 1	TPST1	ENSG00000169902	27	-0.312895	0.111624	-2.80312	0.00506109	0	5	-0.00609259	0.19494	-0.0312536	0.975067	37.9143	NA	NA	NA	NA	NA	NA	2
Unprovoked	Q9Y5K2	Kallikrein-4	KLK4	ENSG00000167749	3	-0.0967292	0.480483	-0.201317	0.840451	68.3847	NA	NA	NA	NA	NA	NA	18	-0.259802	0.0927148	-2.80217	0.00507606	0	2
Provoked	Q92823	Neuronal cell adhesion molecule	NRCAM	ENSG00000091129	8	-0.762706	0.272219	-2.80181	0.00508173	0	3	-0.595673	0.514237	-1.15836	0.246716	85.0248	26	-0.0489592	0.155766	-0.314312	0.753284	35.9785	3
Males	P26718	NKG2-D type II integral membrane protein	KLRK1	ENSG00000213809	NA	NA	NA	NA	NA	NA	NA	NA	NA	NA	NA	NA	27	0.247517	0.088346	2.80168	0.00508378	22.2982	1
Males	Q8N9I9	Probable E3 ubiquitin-protein ligase DTX3	DTX3	ENSG00000178498	NA	NA	NA	NA	NA	NA	NA	NA	NA	NA	NA	NA	13	0.558676	0.19948	2.80065	0.00509992	0	1
Males	P07306	Asialoglycoprotein receptor 1	ASGR1	ENSG00000141505	6	-0.78449	0.280123	-2.80052	0.00510206	0	3	-0.515362	0.246433	-2.09128	0.0365027	49.1655	10	-0.379033	0.211737	-1.79011	0.0734362	21.992	3
Unprovoked	P08263	Glutathione S-transferase A1	GSTA1	ENSG00000243955	21	-0.303885	0.108517	-2.80035	0.00510475	0	4	-0.20428	0.103216	-1.97915	0.047799	0	13	-0.160784	0.138855	-1.15793	0.246891	25.9837	3
Unprovoked	Q9HCU4	Cadherin EGF LAG seven-pass G-type receptor 2	CELSR2	ENSG00000143126	NA	NA	NA	NA	NA	NA	NA	NA	NA	NA	NA	NA	18	-0.296792	0.106048	-2.79866	0.00513153	20.419	1
Provoked	Q96EU7	C1GALT1-specific chaperone 1	C1GALT1C1	ENSG00000288368|ENSG00000171155	16	0.421382	0.150593	2.79815	0.00513956	37.5906	10	0.233538	0.0922952	2.53034	0.0113951	41.3776	NA	NA	NA	NA	NA	NA	2
Provoked	O95274	Ly6/PLAUR domain-containing protein 3	LYPD3	ENSG00000124466	13	-0.247819	0.276266	-0.897029	0.369703	52.3917	9	-0.55128	0.197045	-2.79773	0.00514627	0	51	-0.120237	0.0883753	-1.36053	0.173661	26.9832	3
PE	Q7Z7M8	UDP-GlcNAc:betaGal beta-1,3-N-acetylglucosaminyltransferase 8	B3GNT8	ENSG00000177191	66	-0.165862	0.0592992	-2.79704	0.0051573	15.3882	9	-0.165592	0.101427	-1.63263	0.102548	47.3601	NA	NA	NA	NA	NA	NA	2
Males	P15428	15-hydroxyprostaglandin dehydrogenase [NAD(+)]	HPGD	ENSG00000164120	5	0.370967	0.211714	1.75221	0.0797377	38.4391	4	0.622657	0.222638	2.79673	0.00516234	0	NA	NA	NA	NA	NA	NA	2
Unprovoked	Q8TBE7	Solute carrier family 35 member G2	SLC35G2	ENSG00000168917	44	0.116904	0.0830793	1.40714	0.159386	32.5452	11	0.198316	0.0709205	2.79632	0.0051689	0	NA	NA	NA	NA	NA	NA	2
Males	Q9H492	Microtubule-associated proteins 1A/1B light chain 3A	MAP1LC3A	ENSG00000101460	20	0.426634	0.153507	2.77925	0.00544848	3.21744	14	0.279707	0.100077	2.79493	0.00519109	0	NA	NA	NA	NA	NA	NA	2
Males	O95965	Integrin beta-like protein 1	ITGBL1	ENSG00000198542	NA	NA	NA	NA	NA	NA	NA	NA	NA	NA	NA	NA	21	0.280752	0.100504	2.79346	0.0052148	0	1
PE	P61960	Ubiquitin-fold modifier 1	UFM1	ENSG00000120686	NA	NA	NA	NA	NA	NA	3	0.877146	0.314019	2.79329	0.0052175	46.669	NA	NA	NA	NA	NA	NA	1
Males	P22105	Tenascin-X	TNXB	ENSG00000168477	69	0.0479531	0.0472443	1.015	0.310104	5.90499	14	0.0792612	0.0734291	1.07942	0.280399	34.5744	25	0.221208	0.0792372	2.79172	0.00524283	0	3
Provoked	P21815	Bone sialoprotein 2	IBSP	ENSG00000029559	7	-0.864689	0.309749	-2.79158	0.00524517	21.9545	NA	NA	NA	NA	NA	NA	NA	NA	NA	NA	NA	NA	1
Females	P17813	Endoglin	ENG	ENSG00000106991	48	-0.0749088	0.0613854	-1.2203	0.22235	15.854	6	-0.296852	0.106353	-2.7912	0.00525133	0	25	-0.176736	0.0721082	-2.45099	0.0142465	0	3
Males	P62888	60S ribosomal protein L30	RPL30	ENSG00000156482	3	0.495029	0.753467	0.657001	0.51118	82.2383	4	0.593701	0.212761	2.79045	0.00526341	0	NA	NA	NA	NA	NA	NA	2
PE	Q8IXJ6	NAD-dependent protein deacetylase sirtuin-2	SIRT2	ENSG00000068903	22	0.387677	0.138936	2.79033	0.00526536	46.3567	8	0.297837	0.186057	1.60079	0.109424	66.7583	11	0.479856	0.399285	1.20179	0.229446	43.904	3
PE	Q06413	Myocyte-specific enhancer factor 2C	MEF2C	ENSG00000081189	NA	NA	NA	NA	NA	NA	3	0.795525	0.285131	2.79004	0.00527022	0	NA	NA	NA	NA	NA	NA	1
Unprovoked	Q8WVQ1	Soluble calcium-activated nucleotidase 1	CANT1	ENSG00000171302	10	0.666689	0.23901	2.78938	0.00528087	22.0457	4	0.419797	0.325777	1.2886	0.197537	42.7893	18	-0.153754	0.174809	-0.879552	0.379102	0	3
PE	Q96IQ7	V-set and immunoglobulin domain-containing protein 2	VSIG2	ENSG00000019102	14	-0.19916	0.133713	-1.48946	0.136365	0	4	-0.13277	0.128523	-1.03305	0.301581	0	12	-0.474549	0.170296	-2.7866	0.00532635	0	3
Males	P49006	MARCKS-related protein	MARCKSL1	ENSG00000175130	22	-0.230737	0.126098	-1.82982	0.0672762	0	11	-0.261724	0.0939549	-2.78564	0.00534228	0	NA	NA	NA	NA	NA	NA	2
Males	Q9H7B7	Uncharacterized protein C7orf69	C7orf69	NA	NA	NA	NA	NA	NA	NA	5	0.460073	0.165197	2.78499	0.00535286	0	NA	NA	NA	NA	NA	NA	1
Males	P67809	Nuclease-sensitive element-binding protein 1	YBX1	ENSG00000065978	10	0.350631	0.19773	1.77328	0.0761827	19.0213	7	0.313231	0.112472	2.78497	0.00535328	14.9787	NA	NA	NA	NA	NA	NA	2
Males	P63098|Q08209	Calcineurin	PPP3R1|PPP3CA	ENSG00000221823|ENSG00000138814	NA	NA	NA	NA	NA	NA	3	0.385596	0.13847	2.78469	0.00535782	31.2568	NA	NA	NA	NA	NA	NA	1
Males	Q7Z4V5	Hepatoma-derived growth factor-related protein 2	HDGFL2	ENSG00000167674	4	-0.119689	0.455078	-0.263009	0.792544	48.4676	NA	NA	NA	NA	NA	NA	6	0.903183	0.324584	2.78259	0.00539277	0	2
Females	P04217	Alpha-1B-glycoprotein	A1BG	ENSG00000121410	19	-0.308588	0.13452	-2.29399	0.0217908	36.5504	5	-0.269023	0.0966928	-2.78225	0.00539836	6.47055	17	-0.480871	0.18489	-2.60085	0.0092993	0	3
Females	Q16851	UTP--glucose-1-phosphate uridylyltransferase	UGP2	ENSG00000169764	4	-1.15011	0.413522	-2.78126	0.00541483	38.8028	4	-0.527776	0.511871	-1.03107	0.302507	75.3487	NA	NA	NA	NA	NA	NA	2
DVT	Q96LB8	Peptidoglycan recognition protein 4	PGLYRP4	ENSG00000163218	NA	NA	NA	NA	NA	NA	NA	NA	NA	NA	NA	NA	15	-0.265945	0.0956277	-2.78105	0.00541835	0	1
PE	P04424	Argininosuccinate lyase	ASL	ENSG00000126522	12	-0.731336	0.263044	-2.78028	0.00543116	3.06699	5	-0.102696	0.301122	-0.341046	0.733069	0	NA	NA	NA	NA	NA	NA	2
DVT	P19961	Alpha-amylase 2B	AMY2B	ENSG00000240038	65	-0.189858	0.0774034	-2.45284	0.0141733	18.2657	12	-0.163334	0.113834	-1.43484	0.151334	49.0778	35	-0.265642	0.0955835	-2.77916	0.00544989	39.309	3
Males	P55263	Adenosine kinase	ADK	ENSG00000156110	7	0.978793	0.352372	2.77772	0.00547411	21.705	4	0.250678	0.343561	0.729646	0.465607	68.2298	NA	NA	NA	NA	NA	NA	2
DVT	P28332	Alcohol dehydrogenase 6	ADH6	ENSG00000172955	10	-0.703001	0.2531	-2.77757	0.00547677	49.9539	NA	NA	NA	NA	NA	NA	NA	NA	NA	NA	NA	NA	1
Males	P04179	Superoxide dismutase [Mn], mitochondrial	SOD2	ENSG00000112096	30	-0.0890071	0.126187	-0.70536	0.480586	44.8741	11	-0.220718	0.0794953	-2.7765	0.0054948	5.39776	23	-0.164548	0.160164	-1.02737	0.304247	0	3
Females	P04746	Pancreatic alpha-amylase	AMY2A	ENSG00000243480	56	-0.150159	0.0844328	-1.77844	0.075331	12.6291	9	-0.149957	0.0949016	-1.58013	0.114076	0	39	-0.284701	0.10257	-2.77568	0.00550862	28.4474	3
PE	O14737	Programmed cell death protein 5	PDCD5	ENSG00000105185	15	0.460896	0.16609	2.77498	0.00552045	30.1123	7	0.348147	0.17276	2.01521	0.0438831	51.9847	20	0.442999	0.168801	2.62439	0.00868056	46.9987	3
Unprovoked	P08571	Monocyte differentiation antigen CD14	CD14	ENSG00000170458	21	0.442366	0.159436	2.77457	0.00552751	25.1089	8	0.118639	0.211664	0.560509	0.575132	56.9149	21	0.211643	0.165164	1.28141	0.200049	31.1801	3
Provoked	Q02252	Methylmalonate-semialdehyde dehydrogenase [acylating], mitochondrial	ALDH6A1	ENSG00000119711	7	0.471326	0.389327	1.21062	0.226042	46.5942	3	0.810774	0.292248	2.77427	0.00553252	0	NA	NA	NA	NA	NA	NA	2
Females	P01732	T-cell surface glycoprotein CD8 alpha chain	CD8A	ENSG00000153563	39	-0.233683	0.0842424	-2.77394	0.00553823	0	10	-0.281517	0.120121	-2.3436	0.0190986	0	25	-0.125375	0.107375	-1.16763	0.242954	9.10192	3
Unprovoked	Q7Z304	MAM domain-containing protein 2	MAMDC2	ENSG00000165072	4	-0.126733	0.354005	-0.357998	0.720345	27.3534	NA	NA	NA	NA	NA	NA	25	0.366973	0.13231	2.77359	0.00554414	0	2
Females	Q9UNN8	Endothelial protein C receptor	PROCR	ENSG00000101000	NA	NA	NA	NA	NA	NA	NA	NA	NA	NA	NA	NA	7	-0.290819	0.10487	-2.77315	0.00555158	12.7391	1
PE	P13987	CD59 glycoprotein	CD59	ENSG00000085063	7	-0.678374	0.244661	-2.77271	0.00555909	0	NA	NA	NA	NA	NA	NA	9	-0.410941	0.271832	-1.51175	0.130598	53.2608	2
Unprovoked	Q9BYP7	Serine/threonine-protein kinase WNK3	WNK3	NA	NA	NA	NA	NA	NA	NA	4	0.68147	0.245968	2.77056	0.00559592	0	NA	NA	NA	NA	NA	NA	1
Females	Q96BJ3	Axin interactor, dorsalization-associated protein	AIDA	ENSG00000186063	NA	NA	NA	NA	NA	NA	NA	NA	NA	NA	NA	NA	3	1.69412	0.611488	2.77049	0.00559729	0	1
DVT	P12104	Fatty acid-binding protein, intestinal	FABP2	ENSG00000145384	71	0.105281	0.059393	1.77262	0.0762914	10.4419	19	0.116397	0.0541802	2.14833	0.0316879	39.2373	11	0.593631	0.214331	2.7697	0.00561087	46.1954	3
Males	P19961	Alpha-amylase 2B	AMY2B	ENSG00000240038	58	-0.246177	0.0888831	-2.76968	0.00561121	20.1579	12	-0.0920655	0.139251	-0.661149	0.508517	60.3387	32	-0.185634	0.101781	-1.82385	0.0681746	36.8893	3
Females	Q16627	C-C motif chemokine 14	CCL14	ENSG00000276409	27	0.231622	0.0836564	2.76873	0.00562749	3.52722	9	0.172468	0.0824662	2.09137	0.0364945	36.2892	20	0.171187	0.132879	1.28829	0.197645	48.7934	3
PE	Q07108	Early activation antigen CD69	CD69	ENSG00000110848	5	-0.0288001	0.655754	-0.043919	0.964969	59.9219	4	0.141163	0.454656	0.310484	0.756193	63.1066	11	0.878033	0.317131	2.76868	0.0056284	37.2673	3
Females	Q9Y5X3	Sorting nexin-5	SNX5	ENSG00000089006	6	0.440205	0.216968	2.02889	0.0424694	17.1417	4	0.385553	0.143243	2.69161	0.00711086	0	6	0.80918	0.292287	2.76845	0.00563243	0	3
DVT	Q9BY32	Inosine triphosphate pyrophosphatase	ITPA	ENSG00000125877	58	-0.129574	0.0468152	-2.76777	0.00564406	0	13	-0.0653787	0.0471136	-1.38768	0.165234	0	20	-0.0950327	0.0603037	-1.5759	0.115049	0	3
Females	P41235	Hepatocyte nuclear factor 4-alpha	HNF4A	ENSG00000101076	13	0.508898	0.183966	2.76625	0.00567043	0	7	0.270979	0.192468	1.40792	0.159155	29.9036	NA	NA	NA	NA	NA	NA	2
Provoked	Q15126	Phosphomevalonate kinase	PMVK	ENSG00000163344	12	0.156378	0.38311	0.408181	0.68314	31.3826	4	0.928859	0.335834	2.76583	0.00567784	14.5458	10	0.471018	0.367611	1.28129	0.20009	20.9785	3
Unprovoked	O15130	Pro-FMRFamide-related neuropeptide FF	NPFF	ENSG00000139574	37	0.129456	0.0856161	1.51206	0.13052	15.1493	14	0.194607	0.0703841	2.76493	0.00569349	0	NA	NA	NA	NA	NA	NA	2
Unprovoked	Q8TDS4	Hydroxycarboxylic acid receptor 2	HCAR2	ENSG00000182782	3	-1.09043	0.394431	-2.76456	0.00570002	0	NA	NA	NA	NA	NA	NA	NA	NA	NA	NA	NA	NA	1
Provoked	P28799	Progranulin	GRN	ENSG00000030582	48	0.144755	0.0764027	1.89463	0.058141	9.33226	14	0.169807	0.0614674	2.76256	0.00573505	0	43	0.198427	0.0766996	2.58706	0.00967978	11.3875	3
Females	Q96MM7	Heparan-sulfate 6-O-sulfotransferase 2	HS6ST2	ENSG00000171004	6	-0.00992827	0.442866	-0.0224182	0.982114	42.4174	3	0.770171	0.34719	2.2183	0.0265346	0	15	0.843334	0.305283	2.76247	0.0057366	0	3
Unprovoked	Q99470	Stromal cell-derived factor 2	SDF2	ENSG00000132581	71	0.113464	0.0410802	2.76201	0.00574469	1.11158	11	0.1422	0.0606448	2.3448	0.0190371	20.7828	NA	NA	NA	NA	NA	NA	2
Males	P61247	40S ribosomal protein S3a	RPS3A	ENSG00000145425	4	0.856472	0.310113	2.7618	0.00574833	31.1591	4	0.507511	0.187401	2.70815	0.00676592	0	NA	NA	NA	NA	NA	NA	2
PE	Q8WWV6	High affinity immunoglobulin alpha and immunoglobulin mu Fc receptor	FCAMR	ENSG00000162897	4	-0.277428	0.607009	-0.457042	0.647641	50.886	NA	NA	NA	NA	NA	NA	36	0.32195	0.116588	2.76143	0.00575485	0	2
DVT	Q5T2D2	Trem-like transcript 2 protein	TREML2	ENSG00000112195	39	0.190823	0.0691091	2.76118	0.00575924	0	15	0.134892	0.0540454	2.49589	0.0125641	0	24	-0.0168594	0.100556	-0.167661	0.86685	0	3
Females	P60604	Ubiquitin-conjugating enzyme E2 G2	UBE2G2	ENSG00000184787	12	0.547325	0.198265	2.76058	0.00576989	0	9	0.254785	0.20065	1.2698	0.204156	45.0809	NA	NA	NA	NA	NA	NA	2
Provoked	Q53S33	BolA-like protein 3	BOLA3	ENSG00000163170	NA	NA	NA	NA	NA	NA	3	0.677745	0.245525	2.76039	0.00577327	0	NA	NA	NA	NA	NA	NA	1
DVT	P07225	Vitamin K-dependent protein S	PROS1	ENSG00000184500	8	-0.150394	0.2564	-0.586559	0.5575	13.5632	5	-0.496351	0.179885	-2.75927	0.00579314	43.0909	15	-0.305247	0.195513	-1.56126	0.118463	34.821	3
DVT	O43521	Bcl-2-like protein 11	BCL2L11	ENSG00000153094	5	0.663818	0.240623	2.75874	0.00580244	0	3	0.251492	0.155739	1.61483	0.106347	35.055	NA	NA	NA	NA	NA	NA	2
Unprovoked	P46952	3-hydroxyanthranilate 3,4-dioxygenase	HAAO	ENSG00000162882	48	0.141665	0.0650878	2.17652	0.0295161	14.9797	10	0.222815	0.0808099	2.75728	0.0058285	30.0198	NA	NA	NA	NA	NA	NA	2
DVT	P20700	Lamin-B1	LMNB1	ENSG00000113368	4	0.668192	0.810165	0.824761	0.409507	82.3302	NA	NA	NA	NA	NA	NA	6	0.618644	0.224465	2.75609	0.00584972	30.3245	2
Unprovoked	Q15119	[Pyruvate dehydrogenase (acetyl-transferring)] kinase isozyme 2, mitochondrial	PDK2	ENSG00000005882	3	0.180845	0.899983	0.200942	0.840744	86.0035	3	-0.6814	0.24725	-2.75592	0.0058528	0	NA	NA	NA	NA	NA	NA	2
DVT	O75462	Cytokine receptor-like factor 1	CRLF1	ENSG00000006016	10	0.523207	0.189945	2.75452	0.00587784	23.3136	NA	NA	NA	NA	NA	NA	21	-0.210596	0.234105	-0.899581	0.368343	30.1746	2
PE	P17174	Aspartate aminotransferase, cytoplasmic	GOT1	ENSG00000120053	13	0.554763	0.201499	2.75318	0.00590189	0	3	0.511162	0.218466	2.33978	0.019295	27.2685	8	-0.480891	0.427863	-1.12394	0.26104	0	3
PE	P04275	von Willebrand factor	VWF	ENSG00000110799	17	0.465171	0.169162	2.74986	0.0059621	0	4	0.325939	0.230621	1.41331	0.157564	0	16	0.201235	0.149768	1.34364	0.179064	6.10936	3
Males	P28799	Progranulin	GRN	ENSG00000030582	43	0.155202	0.084873	1.82863	0.0674543	39.5035	12	0.150737	0.0560158	2.69097	0.00712447	0	40	0.189643	0.0690042	2.74828	0.00599082	11.733	3
Provoked	P42127	Agouti-signaling protein	ASIP	ENSG00000101440	33	0.323241	0.11762	2.74818	0.00599264	0	7	0.114923	0.098634	1.16515	0.243958	0	NA	NA	NA	NA	NA	NA	2
Females	P17936	Insulin-like growth factor-binding protein 3	IGFBP3	ENSG00000146674	31	0.363168	0.132151	2.74813	0.00599369	14.7954	7	0.157883	0.249196	0.633569	0.526362	71.8086	31	0.0310616	0.0991099	0.313406	0.753972	18.1123	3
PE	Q9HCU4	Cadherin EGF LAG seven-pass G-type receptor 2	CELSR2	ENSG00000143126	NA	NA	NA	NA	NA	NA	NA	NA	NA	NA	NA	NA	17	-0.346949	0.126272	-2.74763	0.0060028	0.937557	1
Unprovoked	Q2MKA7	R-spondin-1	RSPO1	ENSG00000169218	9	0.251615	0.201962	1.24585	0.21282	39.6726	3	-0.839195	0.305635	-2.74574	0.00603737	0	18	0.297072	0.123339	2.40857	0.016015	0	3
Females	O15031	Plexin-B2	PLXNB2	ENSG00000196576	40	-0.139553	0.0992137	-1.40659	0.159548	17.7897	16	-0.153352	0.0928607	-1.65142	0.0986526	28.9818	44	-0.200121	0.0729163	-2.74453	0.0060598	4.98683	3
Females	P48304	Lithostathine-1-beta	REG1B	ENSG00000172023	44	0.178418	0.0822753	2.16854	0.0301173	1.1341	10	0.27159	0.098961	2.74442	0.00606186	5.57742	23	0.263903	0.100484	2.62631	0.00863157	10.7725	3
Provoked	P13598	Intercellular adhesion molecule 2	ICAM2	ENSG00000108622	8	-0.741511	0.270221	-2.74409	0.00606787	37.9266	6	-0.452047	0.215484	-2.09782	0.035921	40.172	77	-0.0763796	0.0495113	-1.54267	0.122911	23.1751	3
Unprovoked	Q9H2U9	Disintegrin and metalloproteinase domain-containing protein 7	ADAM7	ENSG00000069206	7	0.4767	0.173887	2.74144	0.00611704	31.0912	NA	NA	NA	NA	NA	NA	NA	NA	NA	NA	NA	NA	1
DVT	Q6P4A8	Phospholipase B-like 1	PLBD1	ENSG00000121316	3	-1.40337	0.512002	-2.74095	0.00612613	10.8944	5	-0.280015	0.236113	-1.18593	0.235648	42.2175	NA	NA	NA	NA	NA	NA	2
Females	P00390	Glutathione reductase, mitochondrial	GSR	ENSG00000104687	8	-0.637527	0.232606	-2.7408	0.00612891	0	5	-0.443635	0.22195	-1.9988	0.0456297	0	8	-0.254787	0.334563	-0.761551	0.446328	50.121	3
DVT	P20155	Serine protease inhibitor Kazal-type 2	SPINK2	ENSG00000128040	26	0.279667	0.102094	2.73931	0.00615692	0	5	0.278721	0.160574	1.73578	0.0826029	0	35	0.171758	0.0751619	2.28518	0.0223025	3.97939	3
Provoked	Q5JS37	NHL repeat-containing protein 3	NHLRC3	ENSG00000188811	7	-0.0927683	0.182754	-0.507614	0.611724	0	3	-0.120259	0.184652	-0.651274	0.514869	0	24	-0.470906	0.171979	-2.73816	0.00617841	3.61283	3
Males	Q9H4G0	Band 4.1-like protein 1	EPB41L1	ENSG00000088367	5	1.32831	0.485158	2.7379	0.00618325	0	3	-0.396343	0.295411	-1.34167	0.179703	37.0612	NA	NA	NA	NA	NA	NA	2
Provoked	Q9UHX3	Adhesion G protein-coupled receptor E2	ADGRE2	ENSG00000127507	33	-0.137321	0.146682	-0.93618	0.34918	26.6989	10	0.0267304	0.139926	0.191033	0.8485	0	29	-0.379627	0.138749	-2.73608	0.00621767	0	3
Provoked	Q9P126	C-type lectin domain family 1 member B	CLEC1B	ENSG00000165682	7	0.471268	0.375511	1.25501	0.209477	62.0937	3	0.334832	0.229408	1.45955	0.144413	22.9808	20	0.483521	0.176726	2.73599	0.00621929	0	3
Unprovoked	Q02487	Desmocollin-2	DSC2	ENSG00000134755	10	0.135864	0.27293	0.497797	0.618627	55.4886	4	0.136184	0.173235	0.786122	0.431796	0	19	0.361167	0.132024	2.73562	0.00622637	0	3
DVT	P08069	Insulin-like growth factor 1 receptor	IGF1R	ENSG00000140443	14	-0.301814	0.113282	-2.66428	0.00771541	0	3	-0.313786	0.334845	-0.93711	0.348702	78.8693	28	-0.223375	0.0816774	-2.73484	0.00624108	0	3
PE	P26951	Interleukin-3 receptor subunit alpha	IL3RA	ENSG00000185291	50	-0.148798	0.0544091	-2.7348	0.00624187	7.97545	9	-0.138812	0.0735304	-1.88782	0.0590504	2.15937	19	-0.186685	0.0887716	-2.10298	0.0354679	0	3
Females	Q9Y240	C-type lectin domain family 11 member A	CLEC11A	ENSG00000105472	38	0.346512	0.126795	2.73286	0.00627874	19.7154	11	0.123161	0.143827	0.856311	0.391826	35.9871	24	0.37424	0.152977	2.44638	0.0144299	8.35256	3
Males	P03951	Coagulation factor XI	F11	ENSG00000088926	32	0.144298	0.0816509	1.76725	0.0771863	0	12	0.170334	0.0644714	2.64201	0.00824165	1.33831	33	0.195015	0.0713937	2.73154	0.00630383	3.01463	3
PE	Q07960	Rho GTPase-activating protein 1	ARHGAP1	ENSG00000175220	5	1.31965	0.48338	2.73004	0.00633266	35.2684	4	0.944934	0.37716	2.50539	0.0122315	52.4371	7	0.613599	0.533061	1.15109	0.249697	73.0911	3
PE	Q6ZRP7	Sulfhydryl oxidase 2	QSOX2	ENSG00000165661	72	0.13362	0.0489806	2.72802	0.0063715	8.76093	11	0.1216	0.0534597	2.2746	0.0229296	0	NA	NA	NA	NA	NA	NA	2
DVT	Q6E0U4	Dermokine	DMKN	ENSG00000161249	17	0.310765	0.113942	2.72741	0.00638345	1.58804	6	0.286265	0.133946	2.13717	0.0325841	0	NA	NA	NA	NA	NA	NA	2
Males	Q9H2X3	C-type lectin domain family 4 member M	CLEC4M	ENSG00000104938	9	0.0576817	0.200147	0.288196	0.773196	0	3	0.082301	0.21754	0.378326	0.705188	72.9745	37	0.136715	0.0501307	2.72717	0.00638804	0	3
Females	P36222	Chitinase-3-like protein 1	CHI3L1	ENSG00000133048	68	-0.0654927	0.0478906	-1.36755	0.171454	0	15	-0.0791153	0.0636435	-1.2431	0.21383	28.2946	25	-0.250576	0.0919616	-2.72479	0.0064343	28.7252	3
PE	Q9H0M0	NEDD4-like E3 ubiquitin-protein ligase WWP1	WWP1	ENSG00000123124	4	0.578593	0.659506	0.877313	0.380317	68.995	3	0.78785	0.289164	2.72458	0.00643833	31.5381	NA	NA	NA	NA	NA	NA	2
DVT	Q96DE0	U8 snoRNA-decapping enzyme	NUDT16	ENSG00000198585	NA	NA	NA	NA	NA	NA	NA	NA	NA	NA	NA	NA	11	-0.49466	0.181613	-2.72371	0.00645538	0	1
Males	Q4KMG0	Cell adhesion molecule-related/down-regulated by oncogenes	CDON	ENSG00000064309	19	-0.0725325	0.106719	-0.679659	0.49672	0	6	0.0419085	0.0933626	0.448879	0.653519	9.18593	13	-0.678263	0.249133	-2.7225	0.00647909	34.7622	3
Females	P28827	Receptor-type tyrosine-protein phosphatase mu	PTPRM	ENSG00000173482	NA	NA	NA	NA	NA	NA	NA	NA	NA	NA	NA	NA	39	-0.179515	0.0659391	-2.72244	0.0064802	36.211	1
Males	Q76M96	Coiled-coil domain-containing protein 80	CCDC80	ENSG00000091986	7	-0.0820445	0.291066	-0.281876	0.778039	32.239	8	-0.4554	0.167335	-2.72148	0.0064991	0	17	-0.303849	0.272668	-1.11436	0.265127	53.2373	3
Males	P07998	Ribonuclease pancreatic	RNASE1	ENSG00000129538	16	-0.263402	0.147881	-1.78118	0.0748828	0	3	-0.456856	0.191486	-2.38584	0.0170401	27.5724	9	-0.48664	0.17884	-2.72109	0.00650679	0	3
Males	O43617	Trafficking protein particle complex subunit 3	TRAPPC3	ENSG00000054116	14	0.508207	0.186872	2.71954	0.0065372	0	7	0.206112	0.217131	0.949255	0.342491	56.4832	NA	NA	NA	NA	NA	NA	2
Males	P17174	Aspartate aminotransferase, cytoplasmic	GOT1	ENSG00000120053	12	0.445776	0.164016	2.71788	0.00657007	0	4	0.437186	0.212092	2.0613	0.0392745	6.64105	7	-0.0374761	0.605057	-0.0619381	0.950612	69.9033	3
Unprovoked	P10721	Mast/stem cell growth factor receptor Kit	KIT	ENSG00000157404	25	0.200231	0.169432	1.18178	0.237293	43.2581	12	0.0520831	0.127822	0.407466	0.683666	29.5429	63	0.289218	0.106472	2.71637	0.00660013	11.2721	3
Females	Q9BYJ0	Fibroblast growth factor-binding protein 2	FGFBP2	ENSG00000137441	NA	NA	NA	NA	NA	NA	NA	NA	NA	NA	NA	NA	45	-0.163271	0.0601107	-2.71618	0.00660408	0	1
Provoked	O43699	Sialic acid-binding Ig-like lectin 6	SIGLEC6	ENSG00000105492	42	0.175384	0.0693227	2.52997	0.0114071	0	10	0.203104	0.0747866	2.71578	0.00661197	0	57	-0.0579149	0.103817	-0.557858	0.576941	26.8407	3
DVT	P16435	NADPH--cytochrome P450 reductase	POR	ENSG00000127948	7	-0.37772	0.292372	-1.29191	0.196387	40.8159	14	-0.213469	0.0786652	-2.71364	0.00665475	0	NA	NA	NA	NA	NA	NA	2
PE	Q86U86	Protein polybromo-1	PBRM1	ENSG00000163939	NA	NA	NA	NA	NA	NA	3	0.914251	0.33694	2.71339	0.00665983	0	NA	NA	NA	NA	NA	NA	1
Females	Q07817	Bcl-2-like protein 1	BCL2L1	ENSG00000171552	10	0.17709	0.178369	0.992826	0.320795	10.5992	5	0.015047	0.15794	0.0952705	0.9241	0	10	0.961538	0.354428	2.71293	0.00666907	18.889	3
Provoked	Q9NR71	Neutral ceramidase	ASAH2	ENSG00000188611	52	-0.108671	0.0767028	-1.41679	0.156546	0	14	-0.209206	0.0817879	-2.55791	0.0105305	0	50	-0.187472	0.0691065	-2.7128	0.00667177	0	3
PE	O15031	Plexin-B2	PLXNB2	ENSG00000196576	38	-0.317032	0.116895	-2.71211	0.00668574	32.0611	16	-0.238504	0.118388	-2.0146	0.0439467	49.0451	40	-0.087858	0.113692	-0.772775	0.439655	33.8865	3
Provoked	O00299	Chloride intracellular channel protein 1	CLIC1	ENSG00000226651|ENSG00000226417|ENSG00000223639|ENSG00000230685|ENSG00000206394|ENSG00000213719|ENSG00000226248	3	1.53957	0.567883	2.71107	0.00670659	0	NA	NA	NA	NA	NA	NA	NA	NA	NA	NA	NA	NA	1
Females	P46109	Crk-like protein	CRKL	ENSG00000099942	NA	NA	NA	NA	NA	NA	NA	NA	NA	NA	NA	NA	4	1.36699	0.504322	2.71055	0.00671724	0	1
PE	Q9H4A9	Dipeptidase 2	DPEP2	ENSG00000167261	39	0.0223336	0.109229	0.204466	0.83799	28.1088	4	-0.344764	0.132748	-2.59713	0.00940053	0	19	-0.334264	0.123353	-2.70983	0.00673183	0	3
Provoked	Q6UWL6	Kin of IRRE-like protein 2	KIRREL2	ENSG00000126259	54	-0.245333	0.0905494	-2.70938	0.00674086	25.2685	6	0.128751	0.174586	0.737463	0.460841	0	27	-0.0282164	0.105228	-0.268147	0.788587	0	3
Females	P16284	Platelet endothelial cell adhesion molecule	PECAM1	ENSG00000261371	13	0.235955	0.165636	1.42454	0.154291	0	5	0.113702	0.165776	0.685875	0.492792	47.6418	22	-0.221201	0.0816858	-2.70795	0.00677	15.1072	3
Females	Q8WWM7	Ataxin-2-like protein	ATXN2L	ENSG00000168488	NA	NA	NA	NA	NA	NA	NA	NA	NA	NA	NA	NA	5	1.24099	0.458469	2.70681	0.00679327	14.4296	1
Females	Q96BQ1	Protein FAM3D	FAM3D	ENSG00000198643	61	0.126466	0.0614556	2.05784	0.0396059	35.2556	16	0.0972744	0.0546906	1.77863	0.0753001	14.33	41	0.143	0.0528807	2.7042	0.00684686	6.65137	3
DVT	Q9NRC9	Otoraplin	OTOR	ENSG00000125879	29	-0.240361	0.0933483	-2.57488	0.0100274	0	10	-0.187571	0.0693669	-2.70404	0.00685016	0	NA	NA	NA	NA	NA	NA	2
PE	Q9HAN9	Nicotinamide/nicotinic acid mononucleotide adenylyltransferase 1	NMNAT1	ENSG00000173614	NA	NA	NA	NA	NA	NA	NA	NA	NA	NA	NA	NA	10	-0.618811	0.228955	-2.70277	0.00687652	1.80477	1
Unprovoked	Q9UIS9	Methyl-CpG-binding domain protein 1	MBD1	ENSG00000141644	63	-0.135239	0.0500447	-2.70236	0.00688499	0	23	-0.0896259	0.0419917	-2.13437	0.0328125	0	NA	NA	NA	NA	NA	NA	2
PE	Q9NY97	N-acetyllactosaminide beta-1,3-N-acetylglucosaminyltransferase 2	B3GNT2	ENSG00000170340	38	0.285518	0.105691	2.70143	0.00690412	19.7661	10	0.261026	0.101071	2.5826	0.00980583	32.471	NA	NA	NA	NA	NA	NA	2
DVT	O43827	Angiopoietin-related protein 7	ANGPTL7	ENSG00000171819	4	-0.0543075	0.412458	-0.131668	0.895247	0	NA	NA	NA	NA	NA	NA	23	-0.370344	0.137177	-2.69975	0.00693921	50.7162	2
Females	P08697	Alpha-2-antiplasmin	SERPINF2	ENSG00000167711	10	-0.712369	0.26392	-2.69918	0.00695097	0	5	-0.466566	0.204942	-2.27658	0.0228115	48.3056	9	-0.50121	0.291075	-1.72193	0.0850829	41.436	3
Provoked	P01732	T-cell surface glycoprotein CD8 alpha chain	CD8A	ENSG00000153563	46	-0.229435	0.0850287	-2.69833	0.00696889	0	10	-0.238292	0.12641	-1.88507	0.0594204	0	27	-0.102895	0.124956	-0.823447	0.410254	30.2243	3
Unprovoked	Q9HAN9	Nicotinamide/nicotinic acid mononucleotide adenylyltransferase 1	NMNAT1	ENSG00000173614	NA	NA	NA	NA	NA	NA	NA	NA	NA	NA	NA	NA	11	-0.479351	0.177801	-2.696	0.00701781	0	1
PE	Q9NPH3	Interleukin-1 receptor accessory protein	IL1RAP	ENSG00000196083	60	-0.0945348	0.0540702	-1.74837	0.0803995	24.8722	15	-0.151618	0.0562439	-2.69573	0.0070234	0	30	-0.0965706	0.0685746	-1.40826	0.159055	37.6833	3
Unprovoked	Q86SI9	Protein CEI	C5orf38	ENSG00000186493	29	-0.0731735	0.105638	-0.692683	0.488508	23.1475	15	-0.209859	0.0778608	-2.69531	0.0070323	0	NA	NA	NA	NA	NA	NA	2
PE	O15394	Neural cell adhesion molecule 2	NCAM2	ENSG00000154654	36	-0.190146	0.0980488	-1.9393	0.0524654	12.6777	8	-0.379537	0.140823	-2.69514	0.00703589	0	39	-0.120834	0.0878517	-1.37543	0.168999	25.9796	3
Males	O15525	Transcription factor MafG	MAFG	ENSG00000197063	3	-1.35985	0.504585	-2.69498	0.00703932	30.3797	NA	NA	NA	NA	NA	NA	NA	NA	NA	NA	NA	NA	1
Males	O43353	Receptor-interacting serine/threonine-protein kinase 2	RIPK2	ENSG00000104312	4	0.892774	0.331321	2.69459	0.00704762	0	3	0.517251	0.306448	1.68789	0.0914315	54.8641	NA	NA	NA	NA	NA	NA	2
PE	P07998	Ribonuclease pancreatic	RNASE1	ENSG00000129538	13	-0.486976	0.198215	-2.45681	0.0140178	32.4731	3	-0.751924	0.279126	-2.69386	0.00706308	70.7197	9	-0.659279	0.263871	-2.49849	0.0124725	49.5089	3
DVT	P09848	Lactase-phlorizin hydrolase	LCT	ENSG00000115850	75	-0.100985	0.0374967	-2.69318	0.00707737	5.1313	23	-0.104908	0.0474013	-2.21319	0.0268849	0	NA	NA	NA	NA	NA	NA	2
PE	P54764	Ephrin type-A receptor 4	EPHA4	ENSG00000116106	34	-0.22361	0.0830456	-2.69261	0.00708948	12.2211	5	-0.186322	0.106769	-1.74509	0.0809699	55.7202	18	-0.170606	0.0932746	-1.82908	0.0673882	27.9593	3
Unprovoked	Q6P4E1	Protein GOLM2	GOLM2	ENSG00000166734	34	0.22863	0.0849238	2.69218	0.00709872	5.40693	7	0.228842	0.134612	1.70001	0.0891283	40.4145	19	0.210566	0.125723	1.67484	0.0939656	25.2403	3
Females	P39060	Collagen alpha-1	COL18A1	ENSG00000182871	13	-0.472	0.184655	-2.55613	0.0105845	0	8	-0.27727	0.154771	-1.79149	0.0732149	44.8082	15	-0.601586	0.223473	-2.69199	0.00710267	28.4301	3
Unprovoked	P50120	Retinol-binding protein 2	RBP2	ENSG00000114113	NA	NA	NA	NA	NA	NA	NA	NA	NA	NA	NA	NA	7	0.808242	0.300241	2.69198	0.00710295	0	1
Unprovoked	P55040	GTP-binding protein GEM	GEM	ENSG00000164949	59	0.0943802	0.0542054	1.74116	0.0816559	2.78048	16	0.167369	0.0621789	2.69173	0.00710815	0	NA	NA	NA	NA	NA	NA	2
Females	P80511	Protein S100-A12	S100A12	ENSG00000163221	9	0.371166	0.243571	1.52385	0.127545	31.1319	4	0.293195	0.235745	1.2437	0.21361	57.5267	9	0.485389	0.18039	2.69077	0.00712875	0	3
Unprovoked	P21266	Glutathione S-transferase Mu 3	GSTM3	ENSG00000134202	56	0.148074	0.0550622	2.6892	0.0071623	15.2528	15	0.101146	0.0471072	2.14714	0.0317824	15.8063	NA	NA	NA	NA	NA	NA	2
PE	Q16828	Dual specificity protein phosphatase 6	DUSP6	ENSG00000139318	5	0.612508	0.555511	1.1026	0.2702	68.4106	3	1.03336	0.384366	2.68848	0.00717784	44.3702	NA	NA	NA	NA	NA	NA	2
Unprovoked	O94923	D-glucuronyl C5-epimerase	GLCE	NA	54	0.146843	0.0546567	2.68663	0.00721764	0	14	0.101908	0.0467661	2.1791	0.0293242	9.49048	NA	NA	NA	NA	NA	NA	2
Provoked	Q13219	Pappalysin-1	PAPPA	ENSG00000182752	22	0.161819	0.159656	1.01355	0.310799	19.0782	9	0.283884	0.186624	1.52116	0.128221	34.2907	20	0.438621	0.163264	2.68658	0.00721878	0	3
Females	Q86YW5	Trem-like transcript 1 protein	TREML1	ENSG00000161911	15	0.28257	0.335758	0.841587	0.400019	42.1619	6	-0.630558	0.234755	-2.68603	0.00723066	0	17	0.305932	0.209319	1.46156	0.143863	13.4389	3
Provoked	Q8WYQ3	Coiled-coil-helix-coiled-coil-helix domain-containing protein 10, mitochondrial	CHCHD10	ENSG00000250479	7	0.314336	0.341598	0.920191	0.357473	32.4105	3	-0.133124	0.306718	-0.434028	0.664268	35.1574	4	-1.08544	0.404227	-2.68522	0.00724822	0	3
Females	P46926	Glucosamine-6-phosphate isomerase 1	GNPDA1	ENSG00000113552	5	0.998906	0.372094	2.68456	0.00726263	49.5444	NA	NA	NA	NA	NA	NA	5	0.535969	0.306979	1.74595	0.0808205	11.3191	2
Males	Q02487	Desmocollin-2	DSC2	ENSG00000134755	7	0.163766	0.231163	0.708447	0.478668	11.8943	4	0.279505	0.182139	1.53458	0.124888	0	19	0.376832	0.140377	2.68443	0.00726541	0	3
Provoked	P19256	Lymphocyte function-associated antigen 3	CD58	ENSG00000116815	8	0.237087	0.245667	0.965078	0.334506	23.5318	3	0.00980933	0.157644	0.0622247	0.950384	0	28	-0.257558	0.0959597	-2.68402	0.00727418	0	3
Males	Q9BXJ4	Complement C1q tumor necrosis factor-related protein 3	C1QTNF3	ENSG00000082196	10	0.601623	0.27145	2.21633	0.0266687	9.70529	3	0.607707	0.226604	2.68181	0.00732261	44.1918	NA	NA	NA	NA	NA	NA	2
Males	Q9NS18	Glutaredoxin-2, mitochondrial	GLRX2	ENSG00000023572	14	0.553894	0.206544	2.68173	0.00732436	10.1837	3	0.454419	0.224123	2.02755	0.0426066	10.7248	NA	NA	NA	NA	NA	NA	2
Unprovoked	Q5GFL6	von Willebrand factor A domain-containing protein 2	VWA2	ENSG00000165816	45	-0.226404	0.0844571	-2.6807	0.0073469	14.1523	9	-0.221799	0.109277	-2.02969	0.042388	37.9347	NA	NA	NA	NA	NA	NA	2
Females	P05062	Fructose-bisphosphate aldolase B	ALDOB	ENSG00000136872	5	-0.555667	0.412585	-1.34679	0.178047	49.3346	5	-0.679608	0.253559	-2.68028	0.00735608	0	NA	NA	NA	NA	NA	NA	2
PE	Q9Y5X3	Sorting nexin-5	SNX5	ENSG00000089006	6	0.462401	0.373376	1.23843	0.215555	66.2655	5	0.434281	0.16211	2.67894	0.00738566	30.031	5	0.985636	0.454881	2.1668	0.0302502	58.8439	3
DVT	Q92935	Exostosin-like 1	EXTL1	ENSG00000158008	NA	NA	NA	NA	NA	NA	NA	NA	NA	NA	NA	NA	12	-0.278471	0.103967	-2.67845	0.00739641	0	1
Provoked	P04003	C4b-binding protein alpha chain	C4BPA	ENSG00000123838	15	0.386756	0.144444	2.67755	0.00741622	23.8624	NA	NA	NA	NA	NA	NA	NA	NA	NA	NA	NA	NA	1
PE	Q96BS2	Calcineurin B homologous protein 3	TESC	ENSG00000088992	43	0.272357	0.10851	2.50998	0.0120739	34.3268	15	0.241594	0.0902585	2.67668	0.00743549	36.4868	NA	NA	NA	NA	NA	NA	2
Provoked	O14543	Suppressor of cytokine signaling 3	SOCS3	ENSG00000184557	18	0.382354	0.142939	2.67494	0.00747421	0	7	0.318306	0.139431	2.2829	0.0224363	31.9624	NA	NA	NA	NA	NA	NA	2
PE	P13236	C-C motif chemokine 4	CCL4	ENSG00000275302	NA	NA	NA	NA	NA	NA	NA	NA	NA	NA	NA	NA	37	0.258797	0.096787	2.67388	0.00749788	7.57083	1
DVT	P13929	Beta-enolase	ENO3	ENSG00000108515	11	-0.31409	0.130612	-2.40476	0.016183	0	3	-0.383497	0.143469	-2.67303	0.00751692	0	11	-0.143429	0.332008	-0.432005	0.665738	53.1613	3
Provoked	Q86VZ4	Low-density lipoprotein receptor-related protein 11	LRP11	ENSG00000120256	59	-0.222914	0.083399	-2.67286	0.00752078	31.021	18	-0.137123	0.0700795	-1.95667	0.0503859	32.8348	32	-0.203867	0.103959	-1.96104	0.0498749	45.9007	3
DVT	Q07654	Trefoil factor 3	TFF3	ENSG00000160180	9	-0.344323	0.189768	-1.81444	0.0696098	0	9	-0.222546	0.18492	-1.20347	0.228795	71.159	22	-0.291357	0.109021	-2.67248	0.00752918	16.5656	3
PE	Q14011	Cold-inducible RNA-binding protein	CIRBP	ENSG00000099622	4	0.743193	0.530433	1.40111	0.161182	62.5815	3	0.725965	0.271666	2.67227	0.00753408	0	10	0.672185	0.351222	1.91385	0.0556395	28.4683	3
Males	Q8N967	Leucine-rich repeat and transmembrane domain-containing protein 2	LRTM2	ENSG00000166159	17	0.0640192	0.136088	0.470426	0.63805	0	7	0.0232015	0.15567	0.149042	0.88152	45.2077	6	0.692282	0.25913	2.67157	0.00754978	24.6062	3
Unprovoked	Q96PX8	SLIT and NTRK-like protein 1	SLITRK1	ENSG00000178235	4	1.15663	0.433078	2.67073	0.00756869	0	NA	NA	NA	NA	NA	NA	9	0.598964	0.247491	2.42015	0.0155143	0	2
Provoked	Q9C0C4	Semaphorin-4C	SEMA4C	ENSG00000168758	30	-0.200601	0.144093	-1.39216	0.163874	0	NA	NA	NA	NA	NA	NA	9	-0.470078	0.176159	-2.66849	0.00761927	5.15431	2
PE	Q9ULT6	E3 ubiquitin-protein ligase ZNRF3	ZNRF3	ENSG00000183579	5	0.544646	0.348801	1.56148	0.118411	48.7118	4	0.534486	0.200568	2.66486	0.00770208	0	NA	NA	NA	NA	NA	NA	2
Males	P10092	Calcitonin gene-related peptide 2	CALCB	ENSG00000175868	6	-0.498269	0.288415	-1.72761	0.0840581	63.901	NA	NA	NA	NA	NA	NA	7	0.812844	0.305037	2.66474	0.00770487	0	2
PE	Q9NPJ3	Acyl-coenzyme A thioesterase 13	ACOT13	ENSG00000112304	3	1.61676	0.606732	2.6647	0.0077057	43.8268	NA	NA	NA	NA	NA	NA	9	0.685665	0.41066	1.66967	0.0949852	37.7845	2
DVT	P0C862	Complement C1q and tumor necrosis factor-related protein 9A	C1QTNF9	ENSG00000240654	3	-0.607275	0.227908	-2.66457	0.00770871	0	5	-0.209665	0.139791	-1.49984	0.133655	63.7219	38	-0.117553	0.0637039	-1.8453	0.0649944	18.5251	3
DVT	P09923	Intestinal-type alkaline phosphatase	ALPI	ENSG00000163295	16	-0.170694	0.143832	-1.18676	0.235322	56.6368	8	-0.167109	0.0627298	-2.66396	0.00772276	0	40	-0.0842237	0.0440741	-1.91096	0.0560098	0	3
Provoked	Q9HAP6	Protein lin-7 homolog B	LIN7B	ENSG00000104863	NA	NA	NA	NA	NA	NA	3	0.766451	0.287737	2.66372	0.00772823	0	NA	NA	NA	NA	NA	NA	1
Unprovoked	Q53GL0	Pleckstrin homology domain-containing family O member 1	PLEKHO1	ENSG00000023902	NA	NA	NA	NA	NA	NA	NA	NA	NA	NA	NA	NA	7	0.90359	0.33928	2.66326	0.00773886	0	1
DVT	O14625	C-X-C motif chemokine 11	CXCL11	ENSG00000169248	29	-0.307529	0.11549	-2.66282	0.00774885	37.3171	17	-0.126812	0.108301	-1.17092	0.241631	0	21	-0.224251	0.127504	-1.75878	0.0786153	0	3
Males	P48307	Tissue factor pathway inhibitor 2	TFPI2	ENSG00000105825	11	-0.100609	0.259977	-0.386993	0.698761	40.2038	4	-0.738434	0.288721	-2.5576	0.0105397	0	32	-0.366177	0.137614	-2.66091	0.00779298	0	3
Males	Q9UKM7	Endoplasmic reticulum mannosyl-oligosaccharide 1,2-alpha-mannosidase	MAN1B1	ENSG00000177239	7	0.748027	0.281302	2.65916	0.00783354	7.88554	4	0.204744	0.146329	1.39921	0.161751	0	NA	NA	NA	NA	NA	NA	2
Females	P61769	Beta-2-microglobulin	B2M	ENSG00000166710	42	0.213727	0.0925396	2.30958	0.0209116	15.9926	12	0.187181	0.0704048	2.65864	0.00784569	0	20	-0.15175	0.17761	-0.8544	0.392883	25.3749	3
DVT	O00214	Galectin-8	LGALS8	ENSG00000116977	3	-0.522993	0.196725	-2.6585	0.00784893	0	8	-0.152618	0.102944	-1.48253	0.138199	34.5049	19	-0.197069	0.0898911	-2.19231	0.0283573	24.0506	3
PE	P13747	HLA class I histocompatibility antigen, alpha chain E	HLA-E	ENSG00000204592	NA	NA	NA	NA	NA	NA	NA	NA	NA	NA	NA	NA	32	-0.252338	0.0949274	-2.65822	0.00785539	0	1
Females	P21860	Receptor tyrosine-protein kinase erbB-3	ERBB3	ENSG00000065361	4	0.165355	0.567965	0.291136	0.770948	79.3539	4	0.785592	0.295611	2.65751	0.00787191	0	19	0.196076	0.192332	1.01947	0.307981	21.6709	3
Unprovoked	P13236	C-C motif chemokine 4	CCL4	ENSG00000275302	NA	NA	NA	NA	NA	NA	NA	NA	NA	NA	NA	NA	36	0.203305	0.0765068	2.65735	0.00787576	0	1
Males	P09466	Glycodelin	PAEP	ENSG00000122133	NA	NA	NA	NA	NA	NA	NA	NA	NA	NA	NA	NA	14	0.205834	0.0774621	2.65722	0.00787881	35.5968	1
PE	Q8NEB7	Acrosin-binding protein	ACRBP	ENSG00000111644	NA	NA	NA	NA	NA	NA	NA	NA	NA	NA	NA	NA	13	0.727968	0.274017	2.65666	0.00789199	25.3338	1
PE	Q92769	Histone deacetylase 2	HDAC2	ENSG00000196591	7	1.02711	0.386626	2.65659	0.00789345	30.6632	3	0.623078	0.23899	2.60713	0.00913043	2.78321	NA	NA	NA	NA	NA	NA	2
PE	O00592	Podocalyxin	PODXL	ENSG00000128567	NA	NA	NA	NA	NA	NA	NA	NA	NA	NA	NA	NA	25	-0.229198	0.086308	-2.65559	0.00791706	0	1
Unprovoked	P56159	GDNF family receptor alpha-1	GFRA1	ENSG00000151892	11	0.338183	0.179611	1.88287	0.0597183	21.3551	5	0.440308	0.165821	2.65533	0.00792316	20.062	14	-0.0341971	0.185444	-0.184406	0.853695	43.1516	3
Provoked	O00602	Ficolin-1	FCN1	ENSG00000085265	25	-0.329593	0.124219	-2.65333	0.00797023	16.9809	10	-0.139623	0.10704	-1.30441	0.192095	24.2615	39	-0.293054	0.11637	-2.51831	0.0117921	41.2767	3
Provoked	O14625	C-X-C motif chemokine 11	CXCL11	ENSG00000169248	31	-0.291907	0.110067	-2.65209	0.00799946	0	19	-0.230022	0.123309	-1.8654	0.0621247	0	22	-0.0927002	0.168464	-0.550268	0.582136	21.7599	3
PE	Q99706	Killer cell immunoglobulin-like receptor 2DL4	KIR2DL4	ENSG00000275456|ENSG00000278430|ENSG00000274232|ENSG00000274955|ENSG00000284365|ENSG00000278271|ENSG00000284013|ENSG00000189013|ENSG00000275317|ENSG00000278074|ENSG00000275699|ENSG00000283961|ENSG00000277362|ENSG00000276044|ENSG00000276779|ENSG00000274609|ENSG00000277750|ENSG00000283869|ENSG00000277964|ENSG00000273575|ENSG00000284460|ENSG00000284509	14	0.492255	0.197161	2.49672	0.0125349	0	11	0.337901	0.127448	2.65129	0.00801859	11.5587	NA	NA	NA	NA	NA	NA	2
Males	Q16548	Bcl-2-related protein A1	BCL2A1	ENSG00000140379	5	0.871884	0.329043	2.64976	0.00805501	0	NA	NA	NA	NA	NA	NA	NA	NA	NA	NA	NA	NA	1
Females	P10586	Receptor-type tyrosine-protein phosphatase F	PTPRF	ENSG00000142949	NA	NA	NA	NA	NA	NA	NA	NA	NA	NA	NA	NA	36	-0.420005	0.158537	-2.64925	0.0080671	26.7138	1
DVT	P01833	Polymeric immunoglobulin receptor	PIGR	ENSG00000162896	10	0.495079	0.223064	2.21945	0.0264564	20.4274	5	0.519727	0.196185	2.64917	0.00806894	18.0201	16	-0.041015	0.217251	-0.188791	0.850257	52.8463	3
Unprovoked	Q9ULC4	Malignant T-cell-amplified sequence 1	MCTS1	ENSG00000232119	10	0.66123	0.249676	2.64836	0.00808839	0	4	0.124274	0.252115	0.492927	0.622065	0	4	-0.165538	0.338909	-0.488444	0.625235	14.9803	3
Provoked	Q8WVQ1	Soluble calcium-activated nucleotidase 1	CANT1	ENSG00000171302	11	0.634648	0.239751	2.64711	0.00811826	11.298	4	0.838376	0.409862	2.04551	0.0408048	54.139	17	0.216032	0.253929	0.850758	0.394904	37.566	3
Males	O14543	Suppressor of cytokine signaling 3	SOCS3	ENSG00000184557	18	0.307842	0.116297	2.64704	0.00812005	11.7711	3	0.219988	0.103236	2.13093	0.0330951	0	NA	NA	NA	NA	NA	NA	2
PE	Q76LX8	A disintegrin and metalloproteinase with thrombospondin motifs 13	ADAMTS13	ENSG00000160323	59	-0.257492	0.0972953	-2.6465	0.00813286	0	5	-0.0471346	0.1061	-0.444247	0.656864	41.0678	34	-0.0461442	0.119471	-0.386237	0.699321	0	3
Unprovoked	Q8NHL6	Leukocyte immunoglobulin-like receptor subfamily B member 1	LILRB1	ENSG00000104972	83	0.0243313	0.0504528	0.48226	0.629621	29.1512	18	-0.0589166	0.0531831	-1.10781	0.267945	38.686	63	0.185342	0.0700546	2.64567	0.00815286	30.8281	3
Females	Q8NHW4	C-C motif chemokine 4-like	CCL4L1	ENSG00000276125|ENSG00000275313|ENSG00000282604|ENSG00000276070	8	0.447445	0.255508	1.7512	0.0799117	34.7668	7	0.323786	0.122391	2.64551	0.00815687	0	NA	NA	NA	NA	NA	NA	2
PE	Q99784	Noelin	OLFM1	ENSG00000130558	12	-0.578265	0.218669	-2.64448	0.00818172	2.95707	4	-0.621955	0.259565	-2.39614	0.0165687	31.9893	NA	NA	NA	NA	NA	NA	2
Females	P09105	Hemoglobin subunit theta-1	HBQ1	ENSG00000086506	10	0.594304	0.224759	2.64418	0.00818886	0	NA	NA	NA	NA	NA	NA	13	0.268705	0.108882	2.46786	0.0135925	11.3869	2
Males	Q8N6C8	Leukocyte immunoglobulin-like receptor subfamily A member 3	LILRA3	ENSG00000276175	49	0.0883492	0.0480446	1.8389	0.0659298	16.3059	15	0.127384	0.0481844	2.64367	0.00820125	0	29	0.102628	0.0558913	1.83622	0.0663256	27.6212	3
Provoked	P05091	Aldehyde dehydrogenase, mitochondrial	ALDH2	ENSG00000111275	8	-0.870694	0.32939	-2.64335	0.00820894	29.0159	NA	NA	NA	NA	NA	NA	3	-0.0619771	0.818911	-0.0756823	0.939672	0	2
DVT	P01024	Complement C3	C3	ENSG00000125730	5	0.318636	0.42098	0.756892	0.449115	69.1305	6	-0.160503	0.215565	-0.744568	0.456533	65.7581	8	0.5969	0.225828	2.64317	0.00821344	0	3
DVT	O75888	Tumor necrosis factor ligand superfamily member 13	TNFSF13	ENSG00000161955	NA	NA	NA	NA	NA	NA	NA	NA	NA	NA	NA	NA	21	0.274553	0.103906	2.64232	0.00823393	15.4836	1
PE	P01133	Pro-epidermal growth factor	EGF	ENSG00000138798	6	0.719509	0.429504	1.67521	0.0938928	45.3309	NA	NA	NA	NA	NA	NA	13	0.669148	0.253316	2.64156	0.00825256	37.428	2
Males	Q9Y2C2	Uronyl 2-sulfotransferase	UST	ENSG00000111962	16	0.450393	0.170506	2.64151	0.00825381	11.3399	6	0.155655	0.129817	1.19903	0.230518	16.146	NA	NA	NA	NA	NA	NA	2
Males	O60676	Cystatin-8	CST8	ENSG00000125815	31	0.188146	0.0860433	2.18665	0.0287683	4.18985	5	0.259983	0.0985457	2.6382	0.00833479	11.3335	NA	NA	NA	NA	NA	NA	2
PE	P02461	Collagen alpha-1(III) chain	COL3A1	ENSG00000168542	23	-0.466124	0.176704	-2.63788	0.00834263	0	7	-0.40974	0.214402	-1.91109	0.0559933	0	7	-0.447505	0.315765	-1.41721	0.156421	0	3
Provoked	P28827	Receptor-type tyrosine-protein phosphatase mu	PTPRM	ENSG00000173482	NA	NA	NA	NA	NA	NA	NA	NA	NA	NA	NA	NA	40	-0.140463	0.0532532	-2.63764	0.00834848	0	1
DVT	P55259	Pancreatic secretory granule membrane major glycoprotein GP2	GP2	ENSG00000169347	NA	NA	NA	NA	NA	NA	NA	NA	NA	NA	NA	NA	30	0.16945	0.0642717	2.63646	0.00837751	2.36559	1
PE	P17181	Interferon alpha/beta receptor 1	IFNAR1	ENSG00000142166	49	-0.172987	0.0656176	-2.63629	0.00838177	0	5	-0.14069	0.110232	-1.27631	0.201847	0	20	-0.294749	0.120607	-2.44388	0.0145301	19.152	3
DVT	Q9UJX3	Anaphase-promoting complex subunit 7	ANAPC7	ENSG00000196510	3	1.32284	0.502066	2.63479	0.00841894	6.2982	NA	NA	NA	NA	NA	NA	NA	NA	NA	NA	NA	NA	1
Unprovoked	Q8IZF2	Adhesion G protein-coupled receptor F5	ADGRF5	ENSG00000069122	84	-0.0909578	0.0345471	-2.63286	0.00846685	0	14	-0.0895442	0.0378746	-2.36423	0.0180676	0	26	0.102273	0.139233	0.734545	0.462616	20.6973	3
Provoked	Q14512	Fibroblast growth factor-binding protein 1	FGFBP1	ENSG00000137440	7	0.461514	0.546693	0.844193	0.398562	64.1257	NA	NA	NA	NA	NA	NA	27	0.442796	0.168248	2.63181	0.00849321	0	2
Unprovoked	Q9BXJ1	Complement C1q tumor necrosis factor-related protein 1	C1QTNF1	ENSG00000173918	21	0.280571	0.106619	2.63154	0.00849997	21.7586	15	0.161303	0.0847096	1.90419	0.0568852	52.549	9	0.0257744	0.167337	0.154027	0.877589	0	3
DVT	P14210	Hepatocyte growth factor	HGF	ENSG00000019991	6	-0.663857	0.252468	-2.62947	0.00855175	4.91175	NA	NA	NA	NA	NA	NA	13	0.0400508	0.263268	0.15213	0.879085	47.4646	2
PE	Q96LA5	Fc receptor-like protein 2	FCRL2	ENSG00000132704	NA	NA	NA	NA	NA	NA	NA	NA	NA	NA	NA	NA	70	-0.188023	0.071513	-2.62922	0.00855812	0	1
Unprovoked	P20936	Ras GTPase-activating protein 1	RASA1	ENSG00000145715	4	0.504895	0.290468	1.73821	0.0821733	25.5613	3	0.673049	0.256047	2.62862	0.00857318	0	NA	NA	NA	NA	NA	NA	2
Unprovoked	Q07654	Trefoil factor 3	TFF3	ENSG00000160180	15	-0.384351	0.164821	-2.33193	0.0197044	0	9	-0.297743	0.113275	-2.6285	0.00857615	0	23	-0.219713	0.107661	-2.04079	0.0412715	0	3
Unprovoked	Q8N6C8	Leukocyte immunoglobulin-like receptor subfamily A member 3	LILRA3	ENSG00000276175	51	0.104466	0.0447329	2.33534	0.0195259	21.3446	16	0.113364	0.0431515	2.6271	0.0086115	3.56911	32	0.113921	0.0450844	2.52683	0.0115096	10.3213	3
PE	P09237	Matrilysin	MMP7	ENSG00000137673	18	0.357538	0.146522	2.44017	0.0146805	0	8	0.330679	0.139983	2.36228	0.018163	0	12	0.408239	0.155461	2.62599	0.00863965	0	3
PE	O94991	SLIT and NTRK-like protein 5	SLITRK5	ENSG00000165300	23	-0.213576	0.220928	-0.966721	0.333683	22.5868	5	-0.677134	0.257875	-2.62582	0.00864398	23.0186	NA	NA	NA	NA	NA	NA	2
PE	Q9GZQ8	Microtubule-associated proteins 1A/1B light chain 3B	MAP1LC3B	ENSG00000140941	8	0.454199	0.279809	1.62325	0.104536	32.2069	7	0.44876	0.170927	2.62545	0.00865337	0	NA	NA	NA	NA	NA	NA	2
Provoked	O75888	Tumor necrosis factor ligand superfamily member 13	TNFSF13	ENSG00000161955	NA	NA	NA	NA	NA	NA	NA	NA	NA	NA	NA	NA	20	0.314661	0.1199	2.62436	0.00868112	0	1
Unprovoked	Q13822	Ectonucleotide pyrophosphatase/phosphodiesterase family member 2	ENPP2	ENSG00000136960	9	0.295142	0.204097	1.44608	0.148154	0	3	0.325739	0.199273	1.63464	0.102125	0	32	0.411509	0.156828	2.62395	0.00869156	31.4463	3
Females	Q96Q83	Alpha-ketoglutarate-dependent dioxygenase alkB homolog 3	ALKBH3	ENSG00000166199	18	-0.399516	0.152275	-2.62364	0.00869954	0	9	-0.217614	0.115682	-1.88114	0.0599534	12.4536	NA	NA	NA	NA	NA	NA	2
PE	Q9Y5C1	Angiopoietin-related protein 3	ANGPTL3	ENSG00000132855	34	-0.247874	0.140608	-1.76287	0.0779224	33.7982	NA	NA	NA	NA	NA	NA	20	-0.433034	0.165057	-2.62354	0.00870211	14.6795	2
Provoked	Q86UP6	CUB and zona pellucida-like domain-containing protein 1	CUZD1	ENSG00000138161	7	0.380613	0.32462	1.17249	0.241001	2.29262	3	0.256299	0.341226	0.751115	0.452584	0	12	0.36813	0.140343	2.62307	0.00871409	32.563	3
Males	Q6ZVL6	UPF0606 protein KIAA1549L	KIAA1549L	ENSG00000110427	16	-0.235862	0.12961	-1.81978	0.0687927	0	10	-0.219607	0.0837214	-2.62307	0.00871424	0	NA	NA	NA	NA	NA	NA	2
PE	Q5VWK5	Interleukin-23 receptor	IL23R	ENSG00000162594	10	0.382917	0.300628	1.27373	0.202761	48.9619	4	0.614415	0.234238	2.62304	0.00871492	55.3579	NA	NA	NA	NA	NA	NA	2
Males	P22894	Neutrophil collagenase	MMP8	ENSG00000118113	24	-0.41159	0.156942	-2.62256	0.00872715	23.7114	8	0.169865	0.192763	0.881211	0.378203	66.0585	20	-0.212698	0.137529	-1.54658	0.121966	35.7137	3
PE	P08729	Keratin, type II cytoskeletal 7	KRT7	ENSG00000135480	28	0.45176	0.172312	2.62176	0.00874779	39.6959	4	-0.0149406	0.172862	-0.0864303	0.931124	5.85762	NA	NA	NA	NA	NA	NA	2
Females	Q9NX62	Inositol monophosphatase 3	BPNT2	ENSG00000104331	27	0.106392	0.122502	0.868491	0.385126	27.4538	5	0.415939	0.158671	2.6214	0.00875691	22.4309	NA	NA	NA	NA	NA	NA	2
PE	O43405	Cochlin	COCH	ENSG00000100473	43	0.274255	0.104634	2.62108	0.00876513	0	19	0.182795	0.106135	1.72228	0.0850182	17.9746	49	0.189196	0.0972444	1.94557	0.0517066	5.22356	3
DVT	O75509	Tumor necrosis factor receptor superfamily member 21	TNFRSF21	ENSG00000146072	17	0.351356	0.184146	1.90803	0.0563878	0	6	0.344803	0.261341	1.31936	0.187049	57.9109	27	0.413091	0.157721	2.61913	0.00881539	12.788	3
Males	Q9UKZ9	Procollagen C-endopeptidase enhancer 2	PCOLCE2	ENSG00000163710	49	0.203406	0.0776629	2.6191	0.00881634	0	9	0.22346	0.104243	2.14364	0.032062	0	NA	NA	NA	NA	NA	NA	2
Females	Q15165	Serum paraoxonase/arylesterase 2	PON2	ENSG00000105854	NA	NA	NA	NA	NA	NA	NA	NA	NA	NA	NA	NA	38	0.159317	0.0608348	2.61884	0.00882283	24	1
Unprovoked	P21709	Ephrin type-A receptor 1	EPHA1	ENSG00000146904	48	-0.0553487	0.0563512	-0.98221	0.325996	0	7	-0.049222	0.0645322	-0.76275	0.445612	0	16	0.408316	0.155933	2.61853	0.00883098	0	3
DVT	O43281	Embryonal Fyn-associated substrate	EFS	ENSG00000100842	12	0.61483	0.234979	2.61654	0.00888271	25.4796	6	0.0591223	0.202858	0.291447	0.770709	20.9632	NA	NA	NA	NA	NA	NA	2
DVT	O75077	Disintegrin and metalloproteinase domain-containing protein 23	ADAM23	ENSG00000114948	68	0.0589006	0.0544753	1.08123	0.279593	5.85603	11	0.208115	0.0795554	2.61598	0.00889725	0	35	0.0719025	0.0588634	1.22152	0.221891	24.2723	3
DVT	P04792	Heat shock protein beta-1	HSPB1	ENSG00000106211	31	-0.128276	0.0996877	-1.28677	0.198173	33.422	9	-0.182664	0.0698286	-2.61589	0.00889951	18.9939	21	-0.203111	0.090603	-2.24177	0.024976	22.5363	3
Unprovoked	P03973	Antileukoproteinase	SLPI	ENSG00000124107	5	0.273277	0.402862	0.67834	0.497556	10.6339	3	0.663758	0.253836	2.61491	0.0089252	0	NA	NA	NA	NA	NA	NA	2
DVT	P08603	Complement factor H	CFH	ENSG00000000971	7	0.39998	0.257626	1.55256	0.120528	60.6117	7	0.285731	0.109481	2.60988	0.00905751	0	16	0.281543	0.1077	2.61415	0.0089451	0	3
Unprovoked	O43617	Trafficking protein particle complex subunit 3	TRAPPC3	ENSG00000054116	13	0.486971	0.186359	2.61307	0.00897317	16.3174	7	0.109045	0.193094	0.564725	0.572261	48.959	NA	NA	NA	NA	NA	NA	2
Females	P51688	N-sulphoglucosamine sulphohydrolase	SGSH	ENSG00000181523	NA	NA	NA	NA	NA	NA	NA	NA	NA	NA	NA	NA	65	0.108504	0.0415387	2.61211	0.00899844	0	1
Females	O95644	Nuclear factor of activated T-cells, cytoplasmic 1	NFATC1	ENSG00000131196	10	0.197548	0.204461	0.966189	0.333949	24.5913	5	0.151975	0.243841	0.623255	0.533117	64.6594	8	-0.776081	0.297124	-2.61198	0.00900204	12.7296	3
DVT	P19526	Galactoside alpha-(1,2)-fucosyltransferase 1	FUT1	ENSG00000174951	NA	NA	NA	NA	NA	NA	NA	NA	NA	NA	NA	NA	7	0.391173	0.149767	2.61188	0.0090047	27.801	1
Provoked	Q9HBG7	T-lymphocyte surface antigen Ly-9	LY9	ENSG00000122224	38	-0.326901	0.125177	-2.61151	0.00901437	40.8384	5	-0.280321	0.141788	-1.97704	0.0480373	24.6671	36	-0.18305	0.107952	-1.69566	0.0899507	37.0669	3
Unprovoked	Q8IWY4	Signal peptide, CUB and EGF-like domain-containing protein 1	SCUBE1	ENSG00000159307	12	-0.457139	0.175049	-2.61148	0.009015	0	6	-0.522869	0.203486	-2.56956	0.0101828	0	NA	NA	NA	NA	NA	NA	2
Females	Q9Y3C6	Peptidyl-prolyl cis-trans isomerase-like 1	PPIL1	ENSG00000137168	36	-0.207435	0.0794622	-2.61049	0.00904131	0	3	-0.14471	0.0966928	-1.4966	0.134498	60.754	NA	NA	NA	NA	NA	NA	2
Males	P13929	Beta-enolase	ENO3	ENSG00000108515	9	-0.360032	0.145122	-2.4809	0.0131052	0	3	-0.410348	0.157197	-2.61041	0.0090435	0	12	-0.202475	0.259107	-0.781434	0.434548	13.5838	3
Males	P24387	Corticotropin-releasing factor-binding protein	CRHBP	ENSG00000145708	32	-0.16423	0.0812598	-2.02105	0.0432743	0	13	-0.135282	0.0754016	-1.79415	0.0727891	19.4049	29	-0.20114	0.0770623	-2.6101	0.00905149	3.88721	3
DVT	Q30KQ7	Beta-defensin 113	DEFB113	ENSG00000214642	10	0.32428	0.16392	1.97828	0.0478966	0	4	0.448819	0.172015	2.60918	0.00907585	21.845	NA	NA	NA	NA	NA	NA	2
Males	P35590	Tyrosine-protein kinase receptor Tie-1	TIE1	ENSG00000066056	78	0.161473	0.061893	2.60891	0.00908314	0	12	0.105508	0.0593498	1.77773	0.0754474	0.3146	34	0.158506	0.0735699	2.1545	0.0312008	10.4528	3
PE	Q3KPI0	Carcinoembryonic antigen-related cell adhesion molecule 21	CEACAM21	ENSG00000007129	NA	NA	NA	NA	NA	NA	NA	NA	NA	NA	NA	NA	28	0.124131	0.04758	2.60888	0.00908379	15.0142	1
Unprovoked	Q6UY11	Protein delta homolog 2	DLK2	ENSG00000171462	7	0.409587	0.214119	1.9129	0.0557612	0	3	0.613927	0.235342	2.60866	0.00908978	0	NA	NA	NA	NA	NA	NA	2
Males	P98095	Fibulin-2	FBLN2	ENSG00000163520	NA	NA	NA	NA	NA	NA	NA	NA	NA	NA	NA	NA	18	-0.339687	0.130215	-2.60865	0.00908997	0	1
Males	Q16774	Guanylate kinase	GUK1	ENSG00000143774	11	0.485708	0.260901	1.86165	0.0626519	26.8701	3	0.454286	0.174333	2.60585	0.00916454	43.173	NA	NA	NA	NA	NA	NA	2
Unprovoked	P61601	Neurocalcin-delta	NCALD	ENSG00000104490	3	0.477373	0.245801	1.94211	0.0521237	39.2217	3	0.445605	0.171026	2.60547	0.00917475	0	NA	NA	NA	NA	NA	NA	2
Males	Q8N436	Inactive carboxypeptidase-like protein X2	CPXM2	ENSG00000121898	NA	NA	NA	NA	NA	NA	NA	NA	NA	NA	NA	NA	11	-0.383582	0.147249	-2.60499	0.00918781	23.2613	1
PE	Q96EK6	Glucosamine 6-phosphate N-acetyltransferase	GNPNAT1	ENSG00000100522	NA	NA	NA	NA	NA	NA	3	0.933123	0.358478	2.60301	0.0092409	44.7383	NA	NA	NA	NA	NA	NA	1
Provoked	Q07817	Bcl-2-like protein 1	BCL2L1	ENSG00000171552	11	0.243255	0.254523	0.955729	0.339209	52.1731	5	0.161882	0.200449	0.807598	0.419322	47.8178	10	0.985628	0.378715	2.60256	0.00925304	18.7635	3
Females	P49746	Thrombospondin-3	THBS3	ENSG00000169231	16	-0.442333	0.231627	-1.90968	0.0561744	18.7339	4	-0.696329	0.26758	-2.60232	0.0092595	0	NA	NA	NA	NA	NA	NA	2
PE	P35813	Protein phosphatase 1A	PPM1A	ENSG00000100614	NA	NA	NA	NA	NA	NA	3	1.04078	0.400196	2.60068	0.00930381	40.1574	NA	NA	NA	NA	NA	NA	1
Females	P51693	Amyloid-like protein 1	APLP1	ENSG00000105290	6	-0.562131	0.342719	-1.64021	0.100962	0	3	-0.408034	0.313745	-1.30053	0.19342	67.0926	12	-0.664718	0.255721	-2.59938	0.00933912	0	3
Females	P07998	Ribonuclease pancreatic	RNASE1	ENSG00000129538	17	-0.395785	0.152266	-2.5993	0.00934153	0	4	-0.2971	0.210207	-1.41337	0.157548	0	10	-0.335373	0.189089	-1.77363	0.0761248	0	3
Unprovoked	Q9NNX6	CD209 antigen	CD209	ENSG00000090659	67	0.126727	0.0487705	2.59843	0.00936502	26.3066	16	0.124643	0.0529074	2.35586	0.0184796	24.5789	42	0.119568	0.053512	2.23442	0.0254554	24.2095	3
Provoked	P03971	Muellerian-inhibiting factor	AMH	ENSG00000104899	36	0.203651	0.114586	1.77729	0.0755212	2.25076	3	0.574519	0.221105	2.5984	0.00936598	0	NA	NA	NA	NA	NA	NA	2
DVT	Q9UQ16	Dynamin-3	DNM3	ENSG00000197959	NA	NA	NA	NA	NA	NA	NA	NA	NA	NA	NA	NA	17	-0.327306	0.12597	-2.59827	0.00936944	0.887902	1
Unprovoked	Q9H173	Nucleotide exchange factor SIL1	SIL1	ENSG00000120725	NA	NA	NA	NA	NA	NA	NA	NA	NA	NA	NA	NA	4	0.635738	0.244698	2.59805	0.00937535	0	1
Unprovoked	P00451	Coagulation Factor VIII	F8	ENSG00000185010	34	0.230724	0.08882	2.59766	0.00938608	15.4991	12	0.112401	0.0706054	1.59196	0.111394	0	NA	NA	NA	NA	NA	NA	2
Unprovoked	P19835	Bile salt-activated lipase	CEL	ENSG00000170835	38	0.25731	0.099064	2.59741	0.0093929	30.1713	9	0.158953	0.134427	1.18244	0.23703	0	NA	NA	NA	NA	NA	NA	2
PE	Q96MM7	Heparan-sulfate 6-O-sulfotransferase 2	HS6ST2	ENSG00000171004	7	0.604236	0.386863	1.56189	0.118315	11.3047	3	0.998165	0.384381	2.59681	0.00940932	0	15	0.304291	0.416064	0.731357	0.464561	36.3277	3
Unprovoked	Q92496	Complement factor H-related protein 4	CFHR4	ENSG00000134365	124	0.0933067	0.0417272	2.23611	0.0253445	22.0239	25	0.124765	0.0480522	2.59646	0.0094191	23.4729	49	0.125189	0.0504768	2.48013	0.0131335	27.1718	3
Females	P02458	Collagen alpha-1(II) chain	COL2A1	ENSG00000139219	12	-0.612012	0.237273	-2.57935	0.00989852	0	6	-0.532231	0.204997	-2.59629	0.00942376	0	59	-0.0128763	0.0568465	-0.226511	0.820804	5.57608	3
Females	P20062	Transcobalamin-2	TCN2	ENSG00000185339	64	0.160968	0.0620033	2.59612	0.00942836	1.33716	15	0.135611	0.0914304	1.48322	0.138016	23.7431	41	0.0534463	0.075522	0.707691	0.479137	33.7684	3
Males	Q9BYH1	Seizure 6-like protein	SEZ6L	ENSG00000100095	7	-0.772536	0.297645	-2.59549	0.00944555	3.11777	6	-0.173974	0.248461	-0.700206	0.483799	0	26	-0.0966	0.180105	-0.536354	0.591714	21.1496	3
Provoked	Q96MU8	Kremen protein 1	KREMEN1	ENSG00000183762	34	-0.382114	0.147228	-2.59539	0.00944825	14.2373	12	-0.24661	0.225578	-1.09324	0.274291	56.8248	NA	NA	NA	NA	NA	NA	2
Females	Q9BQ16	Testican-3	SPOCK3	ENSG00000196104	41	0.289742	0.111645	2.59522	0.00945302	42.3888	18	0.194799	0.100761	1.93327	0.0532031	42.309	NA	NA	NA	NA	NA	NA	2
Provoked	O75594	Peptidoglycan recognition protein 1	PGLYRP1	ENSG00000008438	19	-0.535238	0.206288	-2.59462	0.00946968	34.4898	5	-0.145291	0.217507	-0.667981	0.504146	0	30	-0.254737	0.147476	-1.72731	0.0841125	27.7565	3
DVT	P18564	Integrin beta-6	ITGB6	ENSG00000115221	4	-0.158611	0.828492	-0.191446	0.848176	83.2707	NA	NA	NA	NA	NA	NA	29	-0.325549	0.125555	-2.59289	0.00951744	28.7289	2
Males	Q9H190	Syntenin-2	SDCBP2	ENSG00000125775	6	1.0315	0.397854	2.59267	0.00952347	13.1693	6	0.350812	0.277619	1.26364	0.206358	41.168	NA	NA	NA	NA	NA	NA	2
Males	P21246	Pleiotrophin	PTN	ENSG00000105894	7	-0.302216	0.320155	-0.943968	0.345186	65.2249	NA	NA	NA	NA	NA	NA	8	-0.801183	0.309168	-2.59142	0.00955811	23.9473	2
Males	P17181	Interferon alpha/beta receptor 1	IFNAR1	ENSG00000142166	48	-0.131915	0.0583152	-2.26211	0.0236906	0	5	-0.1073	0.101341	-1.05881	0.289688	35.9275	20	-0.265221	0.10242	-2.58954	0.00961049	17.8057	3
Provoked	Q96QV1	Hedgehog-interacting protein	HHIP	ENSG00000164161	11	-0.549715	0.212284	-2.58952	0.00961092	2.51101	7	-0.389861	0.195572	-1.99344	0.0462132	0	NA	NA	NA	NA	NA	NA	2
PE	P06239	Tyrosine-protein kinase Lck	LCK	ENSG00000182866	NA	NA	NA	NA	NA	NA	4	0.924898	0.357198	2.58931	0.00961679	12.3552	NA	NA	NA	NA	NA	NA	1
Unprovoked	Q9NS18	Glutaredoxin-2, mitochondrial	GLRX2	ENSG00000023572	17	0.493609	0.190635	2.58929	0.00961751	16.7007	3	0.267905	0.206644	1.29646	0.194818	0	NA	NA	NA	NA	NA	NA	2
Provoked	P16083	Ribosyldihydronicotinamide dehydrogenase [quinone]	NQO2	ENSG00000124588	60	-0.086206	0.0607588	-1.41882	0.15595	27.4899	12	-0.312316	0.120623	-2.58919	0.00962016	0	NA	NA	NA	NA	NA	NA	2
DVT	Q9H008	Phospholysine phosphohistidine inorganic pyrophosphate phosphatase	LHPP	ENSG00000107902	NA	NA	NA	NA	NA	NA	NA	NA	NA	NA	NA	NA	14	0.285343	0.11021	2.58908	0.00962318	0	1
Unprovoked	Q7L7L0	Histone H2A type 3	H2AW	ENSG00000284841|ENSG00000181218	6	-0.818875	0.316309	-2.58884	0.00962986	0	NA	NA	NA	NA	NA	NA	NA	NA	NA	NA	NA	NA	1
Unprovoked	O15389	Sialic acid-binding Ig-like lectin 5	SIGLEC5	ENSG00000105501	64	-0.0689937	0.0493833	-1.3971	0.162382	34.6664	18	-0.122778	0.0474348	-2.58835	0.00964379	0	30	-0.0971133	0.0531349	-1.82768	0.0675983	22.589	3
Unprovoked	P23280	Carbonic anhydrase 6	CA6	ENSG00000131686	58	0.067785	0.0734278	0.923151	0.355928	28.5852	13	0.269571	0.104156	2.58815	0.00964928	48.3527	41	0.110352	0.0793465	1.39076	0.164297	28.8562	3
PE	Q6UX71	Plexin domain-containing protein 2	PLXDC2	ENSG00000120594	NA	NA	NA	NA	NA	NA	NA	NA	NA	NA	NA	NA	26	-0.350416	0.135421	-2.58761	0.00966444	0	1
Males	P05090	Apolipoprotein D	APOD	ENSG00000189058	12	0.0864988	0.154884	0.558476	0.576519	2.29975	6	0.0757127	0.196784	0.384751	0.700422	58.8255	20	-0.513073	0.198353	-2.58666	0.00969103	19.4542	3
DVT	P03952	Plasma kallikrein	KLKB1	ENSG00000164344	30	0.283266	0.109521	2.58642	0.0096978	37.1899	14	0.128046	0.0596689	2.14593	0.0318782	26.7888	28	0.125079	0.0833316	1.50098	0.133359	27.0899	3
Unprovoked	O75452	Retinol dehydrogenase 16	RDH16	ENSG00000139547	5	0.537789	0.3892	1.38178	0.167039	60.9851	4	0.584611	0.226058	2.58611	0.00970668	0	NA	NA	NA	NA	NA	NA	2
DVT	Q92874	Deoxyribonuclease-1-like 2	DNASE1L2	ENSG00000167968	8	-0.0136583	0.306875	-0.0445076	0.9645	11.7109	3	0.643004	0.248657	2.5859	0.00971239	0	NA	NA	NA	NA	NA	NA	2
Provoked	P24071	Immunoglobulin alpha Fc receptor	FCAR	ENSG00000186431	NA	NA	NA	NA	NA	NA	NA	NA	NA	NA	NA	NA	44	-0.169843	0.0656897	-2.58553	0.00972298	0	1
Females	Q2M296	Methenyltetrahydrofolate synthase domain-containing protein	MTHFSD	ENSG00000103248	21	-0.313957	0.121475	-2.58454	0.00975092	5.40399	5	-0.084156	0.0866569	-0.97114	0.331478	9.9157	16	-0.0851159	0.0974334	-0.873581	0.382347	0	3
Provoked	P08581	Hepatocyte growth factor receptor	MET	ENSG00000105976	23	-0.279534	0.108186	-2.58383	0.00977087	0	8	-0.19539	0.159383	-1.22591	0.220231	46.5895	39	-0.217145	0.110281	-1.96902	0.0489513	1.72923	3
DVT	Q8NHW4	C-C motif chemokine 4-like	CCL4L1	ENSG00000276125|ENSG00000275313|ENSG00000282604|ENSG00000276070	9	0.589729	0.228311	2.58301	0.00979424	33.2271	8	0.259892	0.11109	2.33947	0.019311	0	NA	NA	NA	NA	NA	NA	2
DVT	Q16661	Guanylate cyclase activator 2B	GUCA2B	ENSG00000044012	6	0.98491	0.381382	2.58248	0.00980938	48.0826	NA	NA	NA	NA	NA	NA	NA	NA	NA	NA	NA	NA	1
Males	O43699	Sialic acid-binding Ig-like lectin 6	SIGLEC6	ENSG00000105492	44	0.136393	0.0783769	1.74022	0.0818197	36.4154	9	0.202222	0.078328	2.58173	0.00983051	31.3823	57	-0.132829	0.0843774	-1.57422	0.115436	0	3
DVT	Q8IXB1	DnaJ homolog subfamily C member 10	DNAJC10	ENSG00000077232	6	-0.824294	0.31932	-2.5814	0.00983997	33.186	NA	NA	NA	NA	NA	NA	NA	NA	NA	NA	NA	NA	1
DVT	P49675	Steroidogenic acute regulatory protein, mitochondrial	STAR	ENSG00000147465	8	0.684557	0.265206	2.58123	0.00984485	7.92573	NA	NA	NA	NA	NA	NA	NA	NA	NA	NA	NA	NA	1
Unprovoked	Q6E0U4	Dermokine	DMKN	ENSG00000161249	18	0.330836	0.128226	2.5801	0.00987705	23.1914	7	0.308958	0.190753	1.61967	0.105302	64.2888	NA	NA	NA	NA	NA	NA	2
Unprovoked	Q8TDQ0	Hepatitis A virus cellular receptor 2	HAVCR2	ENSG00000135077	3	-0.564048	0.629459	-0.896083	0.370209	0	12	0.0598306	0.0820673	0.729043	0.465976	34.4715	17	0.512951	0.198876	2.57925	0.00990158	0	3
Unprovoked	Q15004	PCNA-associated factor	PCLAF	ENSG00000166803	35	0.0866834	0.0708095	1.22418	0.220886	15.1635	13	0.15909	0.0616833	2.57914	0.00990465	0	NA	NA	NA	NA	NA	NA	2
Provoked	Q02083	N-acylethanolamine-hydrolyzing acid amidase	NAAA	ENSG00000138744	110	-0.119498	0.0550453	-2.1709	0.029939	0	14	-0.161041	0.0651782	-2.47078	0.0134821	25.3002	60	-0.154637	0.0599575	-2.57911	0.00990549	4.25779	3
PE	P17301	Integrin alpha-2	ITGA2	ENSG00000164171	NA	NA	NA	NA	NA	NA	NA	NA	NA	NA	NA	NA	32	0.219051	0.0849504	2.57857	0.00992101	18.199	1
Females	Q96MK3	Pseudokinase FAM20A	FAM20A	ENSG00000108950	15	0.248991	0.245321	1.01496	0.310124	50.0014	4	0.761525	0.295332	2.57854	0.00992182	0	31	0.0902515	0.115171	0.783628	0.433258	0	3
Females	P04745	Alpha-amylase 1	AMY1A	ENSG00000237763|ENSG00000187733|ENSG00000174876	87	-0.0553594	0.0663254	-0.834664	0.403907	9.38912	20	-0.27503	0.106688	-2.5779	0.00994026	30.6384	NA	NA	NA	NA	NA	NA	2
DVT	P35219	Carbonic anhydrase-related protein	CA8	ENSG00000178538	23	0.172552	0.0882866	1.95446	0.0506474	0	4	0.367642	0.142635	2.57751	0.0099516	0	NA	NA	NA	NA	NA	NA	2
Unprovoked	Q9UNL4	Inhibitor of growth protein 4	ING4	ENSG00000111653	30	0.106437	0.0675554	1.57556	0.115128	38.9818	7	0.169539	0.0657848	2.57718	0.00996099	0	NA	NA	NA	NA	NA	NA	2
PE	Q8IU57	Interferon lambda receptor 1	IFNLR1	ENSG00000185436	5	-1.14543	0.444488	-2.57696	0.00996734	30.8541	3	0.174522	0.322049	0.541911	0.58788	0	9	-0.0367193	0.259546	-0.141475	0.887495	47.4104	3
PE	O00453	Leukocyte-specific transcript 1 protein	LST1	NA	NA	NA	NA	NA	NA	NA	3	0.935159	0.363293	2.57411	0.0100497	47.7733	NA	NA	NA	NA	NA	NA	1
PE	Q8IWU5	Extracellular sulfatase Sulf-2	SULF2	ENSG00000196562	8	-0.686474	0.26672	-2.57377	0.0100598	4.33214	NA	NA	NA	NA	NA	NA	NA	NA	NA	NA	NA	NA	1
PE	Q8NHL6	Leukocyte immunoglobulin-like receptor subfamily B member 1	LILRB1	ENSG00000104972	81	-0.0378848	0.0613765	-0.617252	0.537068	24.1276	19	-0.0754348	0.0609546	-1.23756	0.215881	27.3692	58	0.213715	0.0830384	2.57369	0.0100619	24.4084	3
PE	P46459	Vesicle-fusing ATPase	NSF	ENSG00000278174|ENSG00000073969|ENSG00000276262	4	0.648016	0.623469	1.03937	0.298632	66.2526	3	1.03223	0.401295	2.57225	0.0101041	48.238	NA	NA	NA	NA	NA	NA	2
Females	Q14435	Polypeptide N-acetylgalactosaminyltransferase 3	GALNT3	ENSG00000115339	NA	NA	NA	NA	NA	NA	4	0.381999	0.29435	1.29777	0.194365	6.78176	31	0.205563	0.0799252	2.57194	0.0101131	0	2
Females	P17301	Integrin alpha-2	ITGA2	ENSG00000164171	NA	NA	NA	NA	NA	NA	NA	NA	NA	NA	NA	NA	31	0.177264	0.0689411	2.57123	0.0101337	0	1
Females	P04070	Vitamin K-dependent protein C	PROC	ENSG00000115718	19	-0.387267	0.150616	-2.57123	0.0101338	42.5858	4	-0.3104	0.135346	-2.29339	0.0218257	26.118	27	-0.181244	0.117628	-1.54082	0.123361	48.4372	3
Unprovoked	Q08708	CMRF35-like molecule 6	CD300C	ENSG00000167850	44	0.0856606	0.0799136	1.07192	0.283758	0	20	0.0849973	0.0689169	1.23333	0.217453	0	47	0.17702	0.0688516	2.57104	0.0101393	0	3
DVT	P05129	Protein kinase C gamma type	PRKCG	ENSG00000126583	6	0.869022	0.537386	1.61713	0.105851	65.7852	7	0.454694	0.17687	2.57079	0.0101468	0	NA	NA	NA	NA	NA	NA	2
Females	Q9UMX5	Neudesin	NENF	ENSG00000117691	NA	NA	NA	NA	NA	NA	NA	NA	NA	NA	NA	NA	4	1.24097	0.482735	2.57071	0.0101491	5.05127	1
Unprovoked	P14151	L-selectin	SELL	ENSG00000188404	39	0.24104	0.0937777	2.57033	0.0101601	15.5961	9	0.0378675	0.0743059	0.509616	0.610321	0	36	0.204579	0.097038	2.10823	0.0350108	25.4253	3
Males	Q9UH65	Switch-associated protein 70	SWAP70	ENSG00000133789	25	0.1896	0.0952486	1.99058	0.0465275	6.28861	12	0.1533	0.0596777	2.56879	0.0102053	0	5	0.871052	0.427435	2.03786	0.0415642	75.5804	3
Unprovoked	Q13591	Semaphorin-5A	SEMA5A	ENSG00000112902	53	0.123055	0.0479264	2.56758	0.0102412	21.2936	NA	NA	NA	NA	NA	NA	NA	NA	NA	NA	NA	NA	1
Females	P63313	Thymosin beta-10	TMSB10	ENSG00000034510	NA	NA	NA	NA	NA	NA	NA	NA	NA	NA	NA	NA	10	0.746764	0.290857	2.56746	0.0102448	0	1
Males	O60568	Procollagen-lysine,2-oxoglutarate 5-dioxygenase 3	PLOD3	ENSG00000106397	11	-0.831497	0.323906	-2.56709	0.0102555	43.2272	NA	NA	NA	NA	NA	NA	NA	NA	NA	NA	NA	NA	1
Males	Q9P0W2	SWI/SNF-related matrix-associated actin-dependent regulator of chromatin subfamily E member 1-related	HMG20B	ENSG00000064961	NA	NA	NA	NA	NA	NA	4	0.525208	0.204656	2.5663	0.0102791	0	NA	NA	NA	NA	NA	NA	1
DVT	O95461	Glycosyltransferase-like protein LARGE1	LARGE1	ENSG00000133424	22	0.397561	0.154944	2.56584	0.0102926	14.8424	5	0.434787	0.203558	2.13594	0.0326847	0	NA	NA	NA	NA	NA	NA	2
DVT	O15269	Serine palmitoyltransferase 1	SPTLC1	ENSG00000090054	3	-0.725113	0.395277	-1.83444	0.0665881	0	4	-0.483288	0.188393	-2.56532	0.0103082	0	4	0.184502	0.284577	0.648335	0.516768	0.0894292	3
DVT	Q8IZF2	Adhesion G protein-coupled receptor F5	ADGRF5	ENSG00000069122	82	-0.089615	0.03531	-2.53795	0.0111505	14.3774	15	-0.0916928	0.0357555	-2.56444	0.0103344	0	25	0.0600246	0.136503	0.439731	0.660132	22.9263	3
Provoked	Q9BXJ1	Complement C1q tumor necrosis factor-related protein 1	C1QTNF1	ENSG00000173918	21	0.165923	0.119451	1.38905	0.164818	15.778	15	0.182021	0.0709874	2.56413	0.0103434	0	9	0.28642	0.22536	1.27094	0.203748	30.2106	3
Males	Q86SR1	Polypeptide N-acetylgalactosaminyltransferase 10	GALNT10	ENSG00000164574	3	-0.0589686	0.685087	-0.0860746	0.931407	74.7469	3	0.893027	0.348437	2.56295	0.0103786	0	24	0.100331	0.0939261	1.06819	0.285433	17.2239	3
Males	Q6GPH6	Inositol 1,4,5-trisphosphate receptor-interacting protein-like 1	ITPRIPL1	ENSG00000198885	11	0.460202	0.17962	2.56208	0.0104046	0	9	0.16652	0.102601	1.62299	0.104591	1.7851	NA	NA	NA	NA	NA	NA	2
Males	Q8TAC1	Rieske domain-containing protein	RFESD	ENSG00000175449	4	0.782216	0.305507	2.56038	0.0104556	0	NA	NA	NA	NA	NA	NA	NA	NA	NA	NA	NA	NA	1
Unprovoked	P01732	T-cell surface glycoprotein CD8 alpha chain	CD8A	ENSG00000153563	41	0.0893517	0.0762729	1.17147	0.241408	7.43649	10	0.0799118	0.113937	0.701367	0.483074	23.3724	24	0.262064	0.102385	2.5596	0.0104794	18.6927	3
Females	P68106	Peptidyl-prolyl cis-trans isomerase FKBP1B	FKBP1B	ENSG00000119782	9	0.487082	0.190307	2.55945	0.0104837	0	7	0.186043	0.129997	1.43113	0.152392	0.530954	10	0.307932	0.216518	1.4222	0.154968	35.043	3
Unprovoked	Q9NQ60	Equatorin	EQTN	ENSG00000120160	3	-1.05784	0.413352	-2.55917	0.0104922	0	NA	NA	NA	NA	NA	NA	NA	NA	NA	NA	NA	NA	1
Provoked	Q9H2X3	C-type lectin domain family 4 member M	CLEC4M	ENSG00000104938	10	0.149212	0.254803	0.5856	0.558144	34.8782	3	0.259434	0.286688	0.904933	0.365501	80.7073	46	0.145987	0.057063	2.55834	0.0105173	17.9123	3
Provoked	P17174	Aspartate aminotransferase, cytoplasmic	GOT1	ENSG00000120053	14	-0.0703597	0.231372	-0.304098	0.761053	34.1661	4	0.145517	0.215991	0.673716	0.500492	0	9	-0.9894	0.386773	-2.55809	0.0105248	13.8708	3
Provoked	Q9Y5W5	Wnt inhibitory factor 1	WIF1	ENSG00000156076	8	0.0546236	0.414371	0.131823	0.895124	70.261	3	0.37109	0.473827	0.783175	0.433524	76.5904	42	-0.323801	0.126643	-2.55681	0.0105638	11.3069	3
Provoked	P49746	Thrombospondin-3	THBS3	ENSG00000169231	20	-0.556289	0.217634	-2.55607	0.0105861	0	4	-0.671806	0.348508	-1.92766	0.053897	58.796	NA	NA	NA	NA	NA	NA	2
Males	O75822	Eukaryotic translation initiation factor 3 subunit J	EIF3J	ENSG00000104131	4	0.717256	0.396688	1.80811	0.0705892	15.5239	3	0.607443	0.237765	2.5548	0.0106248	32.0729	NA	NA	NA	NA	NA	NA	2
DVT	Q5VY43	Platelet endothelial aggregation receptor 1	PEAR1	ENSG00000187800	26	-0.262095	0.10259	-2.55478	0.0106255	0	9	-0.172674	0.0943771	-1.82962	0.0673071	0	19	-0.187892	0.103332	-1.81833	0.069013	9.31251	3
PE	Q9BQ51	Programmed cell death 1 ligand 2	PDCD1LG2	ENSG00000197646	19	-0.293468	0.155029	-1.89299	0.0583589	34.7953	14	-0.227979	0.0892615	-2.55406	0.0106476	0	56	-0.0409594	0.0785609	-0.521372	0.602108	37.0709	3
Males	P26842	CD27 antigen	CD27	ENSG00000139193	25	0.105404	0.074286	1.41889	0.15593	0	10	0.060908	0.0631245	0.964887	0.334602	0	24	0.351779	0.137759	2.55358	0.0106622	0	3
Females	P16442	Histo-blood group ABO system transferase	ABO	ENSG00000175164	68	0.0687174	0.0324181	2.11972	0.0340297	0	14	0.095146	0.037271	2.55281	0.0106857	0	23	0.102014	0.0434395	2.34842	0.0188534	20.2791	3
PE	Q13283	Ras GTPase-activating protein-binding protein 1	G3BP1	ENSG00000145907	4	0.974301	0.722171	1.34913	0.177296	72.1786	3	0.799415	0.313168	2.55267	0.0106901	22.825	NA	NA	NA	NA	NA	NA	2
PE	Q13310	Polyadenylate-binding protein 4	PABPC4	ENSG00000090621	4	0.792191	0.577963	1.37066	0.170481	63.054	3	0.615838	0.24129	2.55228	0.0107022	23.7601	NA	NA	NA	NA	NA	NA	2
DVT	P45983	Mitogen-activated protein kinase 8	MAPK8	ENSG00000107643	7	-0.649089	0.27733	-2.34049	0.0192583	0	8	-0.415823	0.162936	-2.55206	0.0107088	0	NA	NA	NA	NA	NA	NA	2
PE	Q9UBT3	Dickkopf-related protein 4	DKK4	ENSG00000104371	37	0.341423	0.133784	2.55205	0.010709	23.3471	8	0.239495	0.163747	1.46259	0.143579	31.3456	20	-0.21544	0.141695	-1.52045	0.128398	0	3
DVT	Q9BYH1	Seizure 6-like protein	SEZ6L	ENSG00000100095	7	-0.710412	0.27841	-2.55168	0.0107205	17.8777	6	-0.134483	0.225694	-0.595861	0.551268	0	26	-0.207889	0.171981	-1.20879	0.226742	24.0038	3
Males	Q9BXJ1	Complement C1q tumor necrosis factor-related protein 1	C1QTNF1	ENSG00000173918	20	0.259907	0.101863	2.55154	0.0107249	1.77815	14	0.150719	0.0801636	1.88015	0.0600881	40.0841	9	0.308948	0.182924	1.68894	0.0912303	9.84696	3
Females	Q13443	Disintegrin and metalloproteinase domain-containing protein 9	ADAM9	ENSG00000168615	NA	NA	NA	NA	NA	NA	NA	NA	NA	NA	NA	NA	16	-0.492611	0.19311	-2.55094	0.0107434	0	1
PE	Q53T59	HCLS1-binding protein 3	HS1BP3	ENSG00000118960	NA	NA	NA	NA	NA	NA	NA	NA	NA	NA	NA	NA	12	0.852687	0.33428	2.55082	0.0107471	0	1
Provoked	P00751	Complement factor B	CFB	ENSG00000243649	42	0.207735	0.0814521	2.55039	0.0107602	0	16	0.112842	0.0736612	1.5319	0.125546	0	28	0.0560634	0.0924067	0.606702	0.544049	21.6163	3
Provoked	Q14005	Pro-interleukin-16 [Cleaved into: Interleukin-16	IL16	ENSG00000172349	37	-0.196263	0.076976	-2.54967	0.0107824	0	5	-0.100046	0.132285	-0.756292	0.449474	69.0229	17	-0.0718891	0.0917392	-0.783624	0.43326	0	3
Provoked	P30533	Alpha-2-macroglobulin receptor-associated protein	LRPAP1	ENSG00000163956	69	0.137777	0.0540393	2.54957	0.0107857	30.1652	21	0.0855498	0.0567025	1.50875	0.131363	0	48	0.0966472	0.053148	1.81845	0.0689949	0	3
Males	P37108	Signal recognition particle 14 kDa protein	SRP14	ENSG00000140319	3	-0.098561	0.744896	-0.132315	0.894735	66.851	NA	NA	NA	NA	NA	NA	5	0.791998	0.310675	2.54928	0.0107945	4.05542	2
PE	P62701	40S ribosomal protein S4, X isoform	RPS4X	ENSG00000198034	5	0.615758	0.263797	2.33421	0.0195849	0	5	0.395508	0.155155	2.54912	0.0107996	0	NA	NA	NA	NA	NA	NA	2
PE	Q9BTE6	Alanyl-tRNA editing protein Aarsd1	AARSD1	ENSG00000266967	NA	NA	NA	NA	NA	NA	NA	NA	NA	NA	NA	NA	3	1.12031	0.439518	2.54896	0.0108046	60.0275	1
DVT	O14543	Suppressor of cytokine signaling 3	SOCS3	ENSG00000184557	19	0.259358	0.101753	2.5489	0.0108065	0	6	0.104069	0.0914625	1.13783	0.255193	0	NA	NA	NA	NA	NA	NA	2
PE	Q9Y6E0	Serine/threonine-protein kinase 24	STK24	ENSG00000102572	NA	NA	NA	NA	NA	NA	NA	NA	NA	NA	NA	NA	3	2.01009	0.78936	2.54648	0.0108815	65.9846	1
Females	P98170	E3 ubiquitin-protein ligase XIAP	XIAP	ENSG00000101966	NA	NA	NA	NA	NA	NA	NA	NA	NA	NA	NA	NA	5	1.00987	0.396818	2.54492	0.0109303	25.4288	1
DVT	Q02083	N-acylethanolamine-hydrolyzing acid amidase	NAAA	ENSG00000138744	103	-0.116586	0.0458144	-2.54474	0.010936	6.71511	12	-0.0921247	0.0515498	-1.7871	0.0739215	9.63702	61	-0.102748	0.0609837	-1.68485	0.0920182	32.6653	3
Females	P42785	Lysosomal Pro-X carboxypeptidase	PRCP	ENSG00000137509	31	0.281755	0.11076	2.54384	0.0109642	0	12	0.241807	0.112591	2.14767	0.0317403	0	29	0.245104	0.139236	1.76035	0.0783483	0	3
Provoked	P25311	Zinc-alpha-2-glycoprotein	AZGP1	ENSG00000160862	13	-0.289898	0.194022	-1.49415	0.135137	16.5039	9	-0.302898	0.119075	-2.54376	0.0109667	0	NA	NA	NA	NA	NA	NA	2
Unprovoked	P32456	Guanylate-binding protein 2	GBP2	ENSG00000162645	12	0.109178	0.271536	0.402076	0.687628	48.6391	8	-0.261688	0.136487	-1.9173	0.0551993	0	3	-0.974696	0.383265	-2.54313	0.0109863	21.4303	3
Provoked	P14210	Hepatocyte growth factor	HGF	ENSG00000019991	6	-0.878963	0.345625	-2.54311	0.0109871	41.5339	NA	NA	NA	NA	NA	NA	13	0.364946	0.363184	1.00485	0.31497	61.6451	2
Females	P28332	Alcohol dehydrogenase 6	ADH6	ENSG00000172955	10	-0.64175	0.252387	-2.54272	0.0109992	31.9356	NA	NA	NA	NA	NA	NA	NA	NA	NA	NA	NA	NA	1
PE	P17405	Sphingomyelin phosphodiesterase	SMPD1	ENSG00000166311	61	0.0512674	0.0874821	0.586033	0.557853	0	13	0.0858433	0.104243	0.823492	0.410228	0	49	0.245169	0.0964283	2.54251	0.0110061	7.33419	3
Females	O94907	Dickkopf-related protein 1	DKK1	ENSG00000107984	33	0.199059	0.118575	1.67876	0.0931984	12.421	6	0.205859	0.262899	0.783037	0.433606	58.9315	37	0.349228	0.137362	2.5424	0.0110094	9.63767	3
Provoked	P48058	Glutamate receptor 4	GRIA4	ENSG00000152578	15	0.246842	0.198281	1.24491	0.213166	41.9072	3	0.884454	0.347922	2.5421	0.0110188	0	NA	NA	NA	NA	NA	NA	2
DVT	Q92563	Testican-2	SPOCK2	ENSG00000107742	18	-0.365557	0.143908	-2.54022	0.0110783	7.09105	4	-0.227341	0.208645	-1.08961	0.275886	42.8274	NA	NA	NA	NA	NA	NA	2
PE	Q7L7L0	Histone H2A type 3	H2AW	ENSG00000284841|ENSG00000181218	6	-0.958456	0.377361	-2.53989	0.0110887	3.9149	NA	NA	NA	NA	NA	NA	NA	NA	NA	NA	NA	NA	1
Males	Q6UWT4	Uncharacterized protein C5orf46	C5orf46	ENSG00000178776	7	0.714725	0.281542	2.53861	0.0111295	0	5	0.596136	0.251155	2.37357	0.0176169	0	NA	NA	NA	NA	NA	NA	2
Provoked	P78310	Coxsackievirus and adenovirus receptor	CXADR	ENSG00000154639	NA	NA	NA	NA	NA	NA	NA	NA	NA	NA	NA	NA	20	-0.308304	0.121489	-2.5377	0.0111582	0	1
Unprovoked	Q9UKW4	Guanine nucleotide exchange factor VAV3	VAV3	ENSG00000134215	10	0.578037	0.227802	2.53746	0.0111661	0	4	0.555754	0.261582	2.12459	0.0336209	0	6	0.321255	0.380408	0.844501	0.39839	0	3
Females	Q02083	N-acylethanolamine-hydrolyzing acid amidase	NAAA	ENSG00000138744	105	-0.140239	0.0552862	-2.53661	0.0111932	13.2031	15	-0.13144	0.0890506	-1.47601	0.13994	62.5262	58	-0.118106	0.0676476	-1.7459	0.0808288	30.4833	3
PE	Q08708	CMRF35-like molecule 6	CD300C	ENSG00000167850	44	0.200163	0.110312	1.81451	0.0695993	23.0473	19	0.128292	0.0851869	1.50601	0.132065	0	46	0.209456	0.0825931	2.536	0.0112127	0	3
Provoked	P05155	Plasma protease C1 inhibitor	SERPING1	ENSG00000149131	67	-0.166592	0.0656981	-2.53571	0.0112219	5.90841	21	-0.125264	0.0553162	-2.26451	0.0235428	0	28	-0.0720382	0.14367	-0.501415	0.616079	0	3
Females	Q6IA17	Single Ig IL-1-related receptor	SIGIRR	ENSG00000185187	79	0.112348	0.0591438	1.89958	0.0574881	25.6494	22	0.128542	0.0506973	2.53547	0.0112295	16.1237	NA	NA	NA	NA	NA	NA	2
Males	O00592	Podocalyxin	PODXL	ENSG00000128567	NA	NA	NA	NA	NA	NA	NA	NA	NA	NA	NA	NA	23	-0.19713	0.0777548	-2.53528	0.0112357	10.2906	1
Males	Q12983	BCL2/adenovirus E1B 19 kDa protein-interacting protein 3	BNIP3	ENSG00000176171	3	0.669238	0.698385	0.958265	0.337929	78.3395	3	0.523357	0.206511	2.53428	0.0112679	0	NA	NA	NA	NA	NA	NA	2
Unprovoked	Q96AG4	Leucine-rich repeat-containing protein 59	LRRC59	ENSG00000108829	NA	NA	NA	NA	NA	NA	3	0.222073	0.275189	0.806984	0.419676	53.8446	7	0.778472	0.307193	2.53415	0.0112721	0	2
Males	P02786	Transferrin receptor protein 1	TFRC	ENSG00000072274	12	0.343209	0.221893	1.54673	0.121928	0	5	0.342891	0.311335	1.10136	0.270741	58.2051	43	-0.183448	0.0723924	-2.53408	0.0112744	0	3
Males	Q96SM3	Probable carboxypeptidase X1	CPXM1	ENSG00000088882	35	0.207855	0.109126	1.90473	0.0568156	15.5538	7	0.259509	0.102465	2.53267	0.0113197	0	46	0.107807	0.0985333	1.09412	0.273904	14.7991	3
DVT	Q12797	Aspartyl/asparaginyl beta-hydroxylase	ASPH	ENSG00000198363	6	-0.0390057	0.48696	-0.0801004	0.936157	64.9205	5	0.37845	0.149448	2.53232	0.0113309	0	NA	NA	NA	NA	NA	NA	2
Provoked	Q96EY8	Cob(I)yrinic acid a,c-diamide adenosyltransferase, mitochondrial	MMAB	ENSG00000139428	13	0.313951	0.255821	1.22723	0.219737	22.6977	6	0.288099	0.113779	2.5321	0.0113381	62.4469	NA	NA	NA	NA	NA	NA	2
Unprovoked	Q99941	Cyclic AMP-dependent transcription factor ATF-6 beta	ATF6B	ENSG00000228628|ENSG00000213676|ENSG00000234539|ENSG00000168468	22	0.330448	0.130531	2.53156	0.0113556	33.7937	13	0.247681	0.108941	2.27354	0.0229935	10.9585	NA	NA	NA	NA	NA	NA	2
Males	Q9BYP7	Serine/threonine-protein kinase WNK3	WNK3	NA	NA	NA	NA	NA	NA	NA	5	0.709449	0.28029	2.53112	0.0113698	45.9779	NA	NA	NA	NA	NA	NA	1
Males	Q9BSH4	Translational activator of cytochrome c oxidase 1	TACO1	ENSG00000136463	NA	NA	NA	NA	NA	NA	4	0.838321	0.331293	2.53045	0.0113916	2.65069	NA	NA	NA	NA	NA	NA	1
Unprovoked	Q9P121	Neurotrimin	NTM	ENSG00000182667	34	0.159149	0.0776956	2.04836	0.0405245	2.98241	6	0.373732	0.147709	2.53018	0.0114004	0	NA	NA	NA	NA	NA	NA	2
Provoked	P43632	Killer cell immunoglobulin-like receptor 2DS4	KIR2DS4	ENSG00000221957	8	-0.147777	0.344318	-0.429186	0.667788	52.2809	4	-0.563087	0.222618	-2.52939	0.0114261	17.5219	24	-0.00395487	0.0524106	-0.0754592	0.939849	1.40813	3
Provoked	P07998	Ribonuclease pancreatic	RNASE1	ENSG00000129538	18	-0.463136	0.183128	-2.52902	0.0114381	27.6663	3	-0.356062	0.219028	-1.62564	0.104026	0	9	-0.338422	0.224061	-1.5104	0.130941	27.5089	3
Males	P04070	Vitamin K-dependent protein C	PROC	ENSG00000115718	18	0.301774	0.119355	2.52836	0.0114597	28.876	5	0.135019	0.148099	0.91168	0.361937	55.4131	24	0.164465	0.0766111	2.14675	0.0318136	0	3
Unprovoked	Q96MM7	Heparan-sulfate 6-O-sulfotransferase 2	HS6ST2	ENSG00000171004	7	0.58639	0.316673	1.85172	0.0640658	0	3	0.783853	0.310149	2.52734	0.0114929	0	14	0.333584	0.286733	1.1634	0.244669	0	3
PE	Q01484	Ankyrin-2	ANK2	ENSG00000145362	30	0.31539	0.124862	2.52591	0.01154	10.8697	5	0.308021	0.242394	1.27075	0.203819	33.2608	4	0.405274	0.703383	0.576178	0.564495	59.0658	3
Provoked	Q9UPZ6	Thrombospondin type-1 domain-containing protein 7A:Thrombospondin type-1 domain 17	THSD7A	ENSG00000005108	5	0.840789	0.332871	2.52587	0.0115413	46.9858	NA	NA	NA	NA	NA	NA	NA	NA	NA	NA	NA	NA	1
Females	O75509	Tumor necrosis factor receptor superfamily member 21	TNFRSF21	ENSG00000146072	16	0.245907	0.261306	0.941067	0.34667	39.7551	6	0.441498	0.396876	1.11243	0.265952	76.3529	27	0.430713	0.170613	2.5245	0.0115862	0	3
Unprovoked	P49675	Steroidogenic acute regulatory protein, mitochondrial	STAR	ENSG00000147465	7	0.70702	0.280072	2.52443	0.0115887	17.5925	NA	NA	NA	NA	NA	NA	NA	NA	NA	NA	NA	NA	1
Males	P50579	Methionine aminopeptidase 2	METAP2	ENSG00000111142	4	0.644216	0.337876	1.90667	0.0565637	32.5103	4	0.545388	0.216082	2.52399	0.011603	0	10	0.0985548	0.348922	0.282455	0.777594	50.8159	3
Females	Q9NX01	Thioredoxin-like protein 4B	TXNL4B	ENSG00000140830	12	-0.140194	0.303958	-0.46123	0.644634	43.5343	4	-0.484702	0.1921	-2.52317	0.0116302	13.4527	NA	NA	NA	NA	NA	NA	2
DVT	Q9H772	Gremlin-2	GREM2	ENSG00000180875	18	0.332358	0.131771	2.52225	0.0116607	13.7784	4	0.483735	0.20162	2.39924	0.0164292	0	NA	NA	NA	NA	NA	NA	2
PE	P43405	Tyrosine-protein kinase SYK:Protein kinase domain	SYK	ENSG00000165025	4	1.38064	0.547427	2.52205	0.0116674	42.5864	7	0.427378	0.228277	1.87219	0.0611804	0	NA	NA	NA	NA	NA	NA	2
Females	Q0VD83	Apolipoprotein B receptor	APOBR	ENSG00000184730	NA	NA	NA	NA	NA	NA	NA	NA	NA	NA	NA	NA	37	-0.110916	0.0439799	-2.52197	0.01167	0	1
Provoked	P14091	Cathepsin E	CTSE	ENSG00000196188	15	-0.397977	0.217221	-1.83213	0.0669314	28.662	4	-0.323229	0.42845	-0.754416	0.450599	77.7848	22	-0.38159	0.151321	-2.52173	0.0116781	0	3
Unprovoked	P26718	NKG2-D type II integral membrane protein	KLRK1	ENSG00000213809	NA	NA	NA	NA	NA	NA	NA	NA	NA	NA	NA	NA	28	0.194825	0.0772794	2.52104	0.0117009	0	1
PE	P23396	40S ribosomal protein S3	RPS3	ENSG00000149273	5	0.287656	0.224458	1.28155	0.199999	54.0506	6	0.376223	0.149237	2.52098	0.0117028	0	NA	NA	NA	NA	NA	NA	2
Males	Q9P2E7	Protocadherin-10:Cytoplasmic domain	PCDH10	ENSG00000138650	6	0.610827	0.242335	2.52059	0.0117157	0	3	0.637866	0.378809	1.68387	0.0922063	56.2971	NA	NA	NA	NA	NA	NA	2
Provoked	Q9BSH5	Haloacid dehalogenase-like hydrolase domain-containing protein 3	HDHD3	ENSG00000119431	5	0.155748	0.341908	0.455527	0.64873	58.9008	6	-0.516914	0.20515	-2.51969	0.0117458	31.2799	NA	NA	NA	NA	NA	NA	2
Provoked	Q9NWW6	Nicotinamide riboside kinase 1	NMRK1	ENSG00000106733	8	0.691848	0.274817	2.51748	0.0118196	0	4	0.316961	0.149119	2.12556	0.0335403	0	NA	NA	NA	NA	NA	NA	2
PE	Q99536	Synaptic vesicle membrane protein VAT-1 homolog	VAT1	ENSG00000108828	3	-0.938089	0.429776	-2.18274	0.029055	0	3	-0.884514	0.351355	-2.51744	0.0118211	0	19	-0.186215	0.21811	-0.853766	0.393235	23.0626	3
PE	Q9P2E9	Ribosome-binding protein 1	RRBP1	ENSG00000125844	4	0.43101	0.710342	0.606763	0.544008	71.7523	3	0.677258	0.269145	2.51633	0.0118584	0	NA	NA	NA	NA	NA	NA	2
PE	Q9Y3C6	Peptidyl-prolyl cis-trans isomerase-like 1	PPIL1	ENSG00000137168	32	-0.26791	0.106484	-2.51598	0.0118702	0	3	0.00947934	0.215527	0.0439821	0.964919	61.5111	NA	NA	NA	NA	NA	NA	2
PE	Q9H7B7	Uncharacterized protein C7orf69	C7orf69	NA	NA	NA	NA	NA	NA	NA	5	0.48147	0.191375	2.51584	0.0118749	14.4259	NA	NA	NA	NA	NA	NA	1
Females	Q02750	Dual specificity mitogen-activated protein kinase kinase 1	MAP2K1	ENSG00000169032	4	0.614099	0.439697	1.39664	0.162522	0	5	0.237619	0.227044	1.04658	0.295294	2.93805	9	0.820281	0.326063	2.51571	0.0118791	10.6532	3
Females	Q9HCN6	Platelet glycoprotein VI	GP6	ENSG00000088053	11	0.373254	0.165265	2.25851	0.0239137	19.701	5	0.182948	0.150789	1.21327	0.225026	0	17	0.357675	0.142239	2.5146	0.0119167	15.4805	3
Unprovoked	P0DMV8	Heat shock 70 kDa protein 1A	HSPA1A	ENSG00000204389	9	0.0841452	0.328226	0.256364	0.79767	28.0529	3	0.58612	0.233103	2.51442	0.0119228	22.8719	7	0.166385	0.48901	0.340248	0.73367	61.9925	3
DVT	Q9H2U2	Inorganic pyrophosphatase 2, mitochondrial	PPA2	ENSG00000138777	5	0.88394	0.351579	2.5142	0.0119304	0	4	0.568819	0.252366	2.25395	0.0241996	0	NA	NA	NA	NA	NA	NA	2
PE	O43699	Sialic acid-binding Ig-like lectin 6	SIGLEC6	ENSG00000105492	46	0.135531	0.0878319	1.54307	0.122813	31.246	9	0.205918	0.0819382	2.51309	0.0119679	0	59	0.145278	0.0987163	1.47168	0.141109	9.70251	3
Provoked	O95793	Double-stranded RNA-binding protein Staufen homolog 1	STAU1	ENSG00000124214	7	0.760569	0.302677	2.51281	0.0119775	0	3	0.317367	0.176458	1.79854	0.072092	0	6	0.318506	0.401154	0.793975	0.42721	24.275	3
DVT	P35247	Pulmonary surfactant-associated protein D	SFTPD	ENSG00000133661	93	-0.124967	0.0497487	-2.51197	0.0120058	2.14394	18	-0.0924619	0.0579729	-1.59492	0.110731	0	61	0.0189405	0.0479983	0.394608	0.693132	5.77033	3
Unprovoked	Q96LB8	Peptidoglycan recognition protein 4	PGLYRP4	ENSG00000163218	NA	NA	NA	NA	NA	NA	NA	NA	NA	NA	NA	NA	15	-0.250892	0.0998864	-2.51178	0.0120125	0	1
Unprovoked	P13929	Beta-enolase	ENO3	ENSG00000108515	12	-0.343286	0.136711	-2.51103	0.012038	0	NA	NA	NA	NA	NA	NA	12	-0.30322	0.252275	-1.20194	0.229386	17.1025	2
Males	Q9NXS2	Glutaminyl-peptide cyclotransferase-like protein	QPCTL	ENSG00000011478	28	-0.292842	0.116654	-2.51034	0.0120616	12.47	5	-0.131899	0.158418	-0.832599	0.405071	0	NA	NA	NA	NA	NA	NA	2
Males	O60238	BCL2/adenovirus E1B 19 kDa protein-interacting protein 3-like	BNIP3L	ENSG00000104765	NA	NA	NA	NA	NA	NA	NA	NA	NA	NA	NA	NA	5	1.19288	0.475441	2.50899	0.0121076	0	1
Males	Q9NQR4	Omega-amidase NIT2	NIT2	ENSG00000114021	6	-0.756422	0.301569	-2.50829	0.0121317	0	NA	NA	NA	NA	NA	NA	8	-0.306162	0.491147	-0.62336	0.533048	57.6178	2
PE	O15405	TOX high mobility group box family member 3	TOX3	ENSG00000103460	3	0.70831	1.09515	0.646771	0.51778	78.8813	3	1.17039	0.466666	2.50799	0.0121421	64.6758	NA	NA	NA	NA	NA	NA	2
Females	Q86VZ4	Low-density lipoprotein receptor-related protein 11	LRP11	ENSG00000120256	56	-0.196601	0.0869038	-2.26228	0.0236802	38.3614	16	-0.145243	0.0579154	-2.50784	0.0121471	0	28	-0.187356	0.0772281	-2.42601	0.0152659	7.25808	3
Females	Q16401	26S proteasome non-ATPase regulatory subunit 5	PSMD5	ENSG00000095261	3	-0.884307	0.575927	-1.53545	0.124674	0	3	-0.963505	0.384313	-2.50708	0.0121732	50.8119	NA	NA	NA	NA	NA	NA	2
DVT	P06276	Cholinesterase	BCHE	ENSG00000114200	46	-0.0543432	0.0752312	-0.722349	0.47008	13.5792	19	-0.155519	0.0620619	-2.50588	0.0122148	0	47	-0.121078	0.0721167	-1.67892	0.0931682	10.7338	3
Provoked	O14841	5-oxoprolinase	OPLAH	ENSG00000178814	NA	NA	NA	NA	NA	NA	NA	NA	NA	NA	NA	NA	11	0.556993	0.222315	2.50542	0.0122306	0	1
Provoked	P98170	E3 ubiquitin-protein ligase XIAP	XIAP	ENSG00000101966	NA	NA	NA	NA	NA	NA	NA	NA	NA	NA	NA	NA	5	1.05948	0.423019	2.50456	0.0122603	0	1
Unprovoked	Q9NS98	Semaphorin-3G	SEMA3G	ENSG00000010319	35	-0.12084	0.111082	-1.08784	0.276665	0	12	-0.0878705	0.106769	-0.822995	0.410511	0	47	0.200242	0.0799921	2.50327	0.0123052	30.8447	3
Females	Q8N0X7	Spartin	SPART	ENSG00000133104	5	1.12109	0.447887	2.50306	0.0123123	0	3	0.613878	0.392873	1.56254	0.118162	0	6	0.881504	0.519821	1.69578	0.089927	52.9381	3
PE	P56470	Galectin-4	LGALS4	ENSG00000171747	3	-1.57176	0.62797	-2.50292	0.0123172	61.4338	4	0.109607	0.678598	0.161519	0.871685	82.1482	20	-0.198546	0.105758	-1.87737	0.0604679	24.5476	3
PE	Q7Z7F7	39S ribosomal protein L55, mitochondrial	MRPL55	ENSG00000162910	NA	NA	NA	NA	NA	NA	3	-0.445339	0.177936	-2.50281	0.0123213	0	NA	NA	NA	NA	NA	NA	1
DVT	O14686	Histone-lysine N-methyltransferase 2D	KMT2D	ENSG00000167548	4	0.909114	0.36334	2.5021	0.0123457	0	4	0.296548	0.158235	1.8741	0.0609167	0	NA	NA	NA	NA	NA	NA	2
DVT	Q76M96	Coiled-coil domain-containing protein 80	CCDC80	ENSG00000091986	8	-0.367874	0.313492	-1.17347	0.240608	52.0918	8	-0.368285	0.147239	-2.50127	0.0123748	0	16	-0.313609	0.275503	-1.13831	0.25499	60.7982	3
DVT	P06213	Insulin receptor	INSR	ENSG00000171105	47	-0.139715	0.0558585	-2.50123	0.0123762	0	8	-0.170552	0.0905509	-1.88349	0.059634	24.0612	11	-0.365235	0.213757	-1.70864	0.087517	0	3
DVT	P11117	Lysosomal acid phosphatase	ACP2	ENSG00000134575	17	0.165767	0.0764601	2.16801	0.0301576	0	6	0.213985	0.0855831	2.50032	0.0124081	0	NA	NA	NA	NA	NA	NA	2
PE	P61247	40S ribosomal protein S3a	RPS3A	ENSG00000145425	4	0.897869	0.359194	2.49968	0.0124306	0	5	0.488153	0.211515	2.30788	0.0210056	0	NA	NA	NA	NA	NA	NA	2
Unprovoked	Q13158	FAS-associated death domain protein	FADD	ENSG00000168040	43	-0.176149	0.0704753	-2.49945	0.0124388	2.13674	14	-0.0757611	0.0565179	-1.34048	0.18009	0	8	-0.602163	0.367624	-1.63798	0.101425	40.2806	3
Males	Q5VXI9	Lipase member N	LIPN	ENSG00000204020	71	0.0891361	0.0534059	1.66903	0.0951112	15.4275	10	0.17321	0.0693342	2.49819	0.0124828	28.3657	NA	NA	NA	NA	NA	NA	2
Provoked	Q9HBE4	Interleukin-21	IL21	ENSG00000138684	14	0.331157	0.172606	1.91857	0.0550388	29.5165	7	0.420682	0.168534	2.49612	0.012556	6.61159	NA	NA	NA	NA	NA	NA	2
DVT	Q9H2X3	C-type lectin domain family 4 member M	CLEC4M	ENSG00000104938	10	0.220921	0.19125	1.15514	0.248032	13.8707	3	0.125767	0.244502	0.51438	0.606986	81.1161	45	0.125304	0.0502196	2.49512	0.0125916	22.8722	3
Provoked	O60220	Mitochondrial import inner membrane translocase subunit Tim8 A	TIMM8A	ENSG00000126953	3	1.36375	0.771372	1.76795	0.0770695	0	NA	NA	NA	NA	NA	NA	5	1.28418	0.514709	2.49497	0.0125969	21.4055	2
Females	Q96FE7	Phosphoinositide-3-kinase-interacting protein 1	PIK3IP1	ENSG00000100100	NA	NA	NA	NA	NA	NA	NA	NA	NA	NA	NA	NA	14	-0.477334	0.191326	-2.49487	0.0126004	43.6868	1
DVT	P54764	Ephrin type-A receptor 4	EPHA4	ENSG00000116106	35	-0.160833	0.0698031	-2.30409	0.0212173	25.6804	5	-0.134038	0.0627853	-2.13485	0.0327729	0	18	-0.155943	0.0625097	-2.49471	0.0126061	0	3
Females	Q9UBG0	C-type mannose receptor 2	MRC2	ENSG00000011028	25	0.200173	0.149154	1.34206	0.179578	0	8	0.527248	0.211348	2.49469	0.0126068	19.1214	NA	NA	NA	NA	NA	NA	2
Males	P19878	Neutrophil cytosol factor 2	NCF2	ENSG00000116701	24	0.106978	0.0691064	1.54802	0.121617	0	11	0.150105	0.06018	2.49426	0.0126219	0	7	-0.195642	0.275794	-0.709376	0.478091	0	3
Unprovoked	P00747	Plasminogen	PLG	ENSG00000122194	15	-0.234044	0.143145	-1.63502	0.102045	18.9403	10	-0.23456	0.0940459	-2.4941	0.0126278	8.10361	33	-0.22604	0.0952194	-2.37389	0.0176018	0	3
Provoked	Q9HCR9	Dual 3',5'-cyclic-AMP and -GMP phosphodiesterase 11A	PDE11A	ENSG00000128655	4	0.68674	0.742169	0.925316	0.354802	62.9622	4	0.67761	0.271818	2.49288	0.0126712	0	NA	NA	NA	NA	NA	NA	2
Unprovoked	Q96KC2	ADP-ribosylation factor-like protein 5B	ARL5B	ENSG00000165997	13	0.442154	0.177376	2.49274	0.012676	26.0409	7	0.163632	0.142014	1.15222	0.24923	10.0955	NA	NA	NA	NA	NA	NA	2
Males	Q06413	Myocyte-specific enhancer factor 2C	MEF2C	ENSG00000081189	NA	NA	NA	NA	NA	NA	4	0.575637	0.230926	2.49274	0.0126763	0	NA	NA	NA	NA	NA	NA	1
PE	Q8TBE7	Solute carrier family 35 member G2	SLC35G2	ENSG00000168917	43	0.141781	0.086633	1.63657	0.101721	0	11	0.219759	0.0882303	2.49075	0.0127475	0	NA	NA	NA	NA	NA	NA	2
Unprovoked	P08729	Keratin, type II cytoskeletal 7	KRT7	ENSG00000135480	25	0.288729	0.115968	2.48973	0.012784	0	4	-0.0809273	0.142716	-0.567049	0.570681	30.991	NA	NA	NA	NA	NA	NA	2
Females	Q08499	cAMP-specific 3',5'-cyclic phosphodiesterase 4D	PDE4D	ENSG00000113448	7	0.708603	0.284654	2.48935	0.0127978	6.54405	NA	NA	NA	NA	NA	NA	NA	NA	NA	NA	NA	NA	1
Provoked	P42331	Rho GTPase-activating protein 25	ARHGAP25	ENSG00000163219	6	0.64922	0.281286	2.30804	0.0209968	3.54087	5	0.455354	0.182939	2.4891	0.0128065	20.7059	3	0.964043	0.438524	2.19838	0.0279221	11.091	3
PE	Q9NTG7	NAD-dependent protein deacetylase sirtuin-3, mitochondrial	SIRT3	ENSG00000142082	20	-0.563366	0.226377	-2.48862	0.0128242	45.1672	5	0.0873003	0.1753	0.498005	0.618481	0	NA	NA	NA	NA	NA	NA	2
DVT	O75054	Immunoglobulin superfamily member 3	IGSF3	ENSG00000143061	21	-0.367441	0.14765	-2.4886	0.0128249	0	4	-0.242781	0.397835	-0.610255	0.541693	72.6209	15	-0.149019	0.219265	-0.679632	0.496738	0	3
Males	Q8NFT8	Delta and Notch-like epidermal growth factor-related receptor	DNER	ENSG00000187957	16	-0.310651	0.151369	-2.05228	0.0401427	0	8	-0.314189	0.180871	-1.73709	0.0823708	27.534	27	-0.281259	0.113022	-2.48854	0.0128267	0	3
Provoked	P11226	Mannose-binding protein C	MBL2	ENSG00000165471	95	0.026756	0.0440632	0.60722	0.543705	0	16	0.123912	0.0702141	1.76478	0.0776004	50.1842	47	0.140442	0.0564438	2.48818	0.0128399	28.1554	3
DVT	Q6UWL6	Kin of IRRE-like protein 2	KIRREL2	ENSG00000126259	53	-0.173986	0.0699323	-2.48792	0.0128493	11.2309	6	-0.0254475	0.146129	-0.174145	0.861752	20.5653	30	-0.185575	0.0855417	-2.16941	0.0300518	0	3
PE	Q9Y240	C-type lectin domain family 11 member A	CLEC11A	ENSG00000105472	38	0.377976	0.151988	2.48688	0.0128869	24.2639	11	0.286149	0.175794	1.62775	0.103578	43.0601	24	0.297034	0.195418	1.51999	0.128513	32.9955	3
Unprovoked	Q86WD7	Serpin A9	SERPINA9	ENSG00000170054	13	0.0349971	0.203986	0.171566	0.863779	50.4972	4	0.541782	0.217901	2.48637	0.0129054	0	18	0.0244631	0.0705306	0.346844	0.728709	16.3876	3
Provoked	Q9C005	Protein dpy-30 homolog	DPY30	ENSG00000162961	7	1.03682	0.417068	2.48596	0.0129202	0	NA	NA	NA	NA	NA	NA	5	0.84597	0.496906	1.70248	0.0886661	20.2791	2
Unprovoked	P09105	Hemoglobin subunit theta-1	HBQ1	ENSG00000086506	10	0.402107	0.270668	1.48561	0.137383	46.1944	NA	NA	NA	NA	NA	NA	12	0.247756	0.0997	2.48501	0.0129547	8.49207	2
Males	Q86VP1	Tax1-binding protein 1	TAX1BP1	ENSG00000106052	4	-0.020176	0.42714	-0.047235	0.962326	68.1521	4	0.0762074	0.346127	0.220171	0.825738	62.7046	3	1.00813	0.405708	2.48488	0.0129596	0	3
PE	Q8TAC1	Rieske domain-containing protein	RFESD	ENSG00000175449	5	0.8428	0.339173	2.48486	0.0129601	0	NA	NA	NA	NA	NA	NA	NA	NA	NA	NA	NA	NA	1
Unprovoked	Q8N0X7	Spartin	SPART	ENSG00000133104	5	0.389322	0.679462	0.572986	0.566654	72.5164	3	0.908347	0.365709	2.4838	0.012999	41.3708	6	0.445214	0.686782	0.648261	0.516816	77.233	3
Provoked	O95149	Snurportin-1	SNUPN	ENSG00000169371	5	0.48868	0.336344	1.45292	0.146247	43.811	5	0.436054	0.175581	2.48349	0.0130102	0	NA	NA	NA	NA	NA	NA	2
PE	Q13421	Mesothelin	MSLN	ENSG00000102854	NA	NA	NA	NA	NA	NA	NA	NA	NA	NA	NA	NA	24	0.217343	0.0875284	2.48312	0.0130237	0	1
PE	P55040	GTP-binding protein GEM	GEM	ENSG00000164949	59	0.119961	0.0779345	1.53925	0.123743	25.9344	14	0.194745	0.0784365	2.48283	0.0130343	0	NA	NA	NA	NA	NA	NA	2
DVT	Q9UBS4	DnaJ homolog subfamily B member 11	DNAJB11	ENSG00000090520	16	0.331812	0.133696	2.48184	0.0130705	0	7	0.229491	0.171103	1.34125	0.179839	5.54822	NA	NA	NA	NA	NA	NA	2
PE	P22792	Carboxypeptidase N subunit 2	CPN2	ENSG00000178772	71	-0.152588	0.0615075	-2.4808	0.0131088	4.84886	21	-0.13574	0.0548081	-2.47665	0.0132623	0	NA	NA	NA	NA	NA	NA	2
Males	Q96AG4	Leucine-rich repeat-containing protein 59	LRRC59	ENSG00000108829	NA	NA	NA	NA	NA	NA	3	0.276678	0.457611	0.604614	0.545436	81.4015	7	0.799629	0.322349	2.48063	0.0131151	0	2
Provoked	Q8IWY4	Signal peptide, CUB and EGF-like domain-containing protein 1	SCUBE1	ENSG00000159307	12	0.363743	0.20513	1.77323	0.0761911	0	5	0.625702	0.252309	2.47991	0.0131417	2.70865	NA	NA	NA	NA	NA	NA	2
PE	Q8IZF2	Adhesion G protein-coupled receptor F5	ADGRF5	ENSG00000069122	79	-0.106573	0.0429842	-2.47936	0.0131617	0	14	-0.0889049	0.0496956	-1.78899	0.0736165	17.3228	26	0.186483	0.167462	1.11358	0.265459	15.5783	3
PE	Q9Y2T7	Y-box-binding protein 2	YBX2	ENSG00000288504|ENSG00000006047	9	0.364874	0.265607	1.37374	0.169523	42.37	7	0.305607	0.123265	2.47928	0.0131649	0	NA	NA	NA	NA	NA	NA	2
Males	Q9UK41	Vacuolar protein sorting-associated protein 28 homolog	VPS28	ENSG00000160948	21	0.0844542	0.113501	0.744086	0.456825	0	9	0.0364588	0.104484	0.348942	0.727133	27.9177	4	1.05953	0.427582	2.47795	0.0132139	0	3
Unprovoked	Q8NBJ5	Procollagen galactosyltransferase 1	COLGALT1	ENSG00000130309	12	0.385136	0.155463	2.47735	0.0132361	20.9957	4	0.100687	0.189084	0.532495	0.594383	0	NA	NA	NA	NA	NA	NA	2
DVT	P02741	C-reactive protein	CRP	ENSG00000132693	23	-0.0914432	0.161105	-0.567602	0.570306	40.6246	7	-0.354124	0.142949	-2.47728	0.0132389	0	NA	NA	NA	NA	NA	NA	2
Unprovoked	P49862	Kallikrein-7	KLK7	ENSG00000169035	18	-0.220611	0.114495	-1.92683	0.0540012	3.97275	6	-0.27091	0.109418	-2.47592	0.0132892	0	25	-0.22078	0.0926981	-2.38171	0.0172326	16.9525	3
Unprovoked	O43175	D-3-phosphoglycerate dehydrogenase	PHGDH	ENSG00000092621	46	0.110896	0.0596957	1.85769	0.0632125	37.9478	12	0.125988	0.0508896	2.47571	0.013297	0	NA	NA	NA	NA	NA	NA	2
Females	P27930	Interleukin-1 receptor type 2	IL1R2	ENSG00000115590	43	-0.180813	0.0897684	-2.01421	0.0439871	0	12	-0.243188	0.0982449	-2.47532	0.0133116	0	36	-0.142523	0.0958319	-1.48722	0.136958	31.3592	3
Males	Q8IVD9	NudC domain-containing protein 3	NUDCD3	ENSG00000015676	3	1.07345	0.433666	2.47529	0.0133129	0	3	0.348696	0.20217	1.72477	0.0845691	52.8895	NA	NA	NA	NA	NA	NA	2
DVT	Q9BYJ0	Fibroblast growth factor-binding protein 2	FGFBP2	ENSG00000137441	NA	NA	NA	NA	NA	NA	NA	NA	NA	NA	NA	NA	47	-0.132108	0.0533773	-2.47497	0.0133246	0	1
Females	P35070	Probetacellulin [Cleaved into: Betacellulin	BTC	ENSG00000174808	7	-0.601545	0.243088	-2.47459	0.0133388	0	7	-0.210866	0.102166	-2.06396	0.0390218	0	19	-0.214323	0.106413	-2.01408	0.0440016	26.6126	3
Females	P42702	Leukemia inhibitory factor receptor	LIFR	ENSG00000113594	28	-0.246261	0.0995225	-2.47443	0.013345	8.04147	4	-0.41602	0.194306	-2.14105	0.03227	48.1716	27	-0.178132	0.129496	-1.37558	0.168951	44.9304	3
PE	O43353	Receptor-interacting serine/threonine-protein kinase 2	RIPK2	ENSG00000104312	3	1.006	1.12864	0.891343	0.372745	84.3333	3	0.828471	0.334838	2.47424	0.0133519	40.4176	NA	NA	NA	NA	NA	NA	2
Unprovoked	P18627	Lymphocyte activation gene 3 protein	LAG3	ENSG00000089692	17	0.281367	0.200876	1.4007	0.161305	33.5118	7	0.5033	0.203543	2.4727	0.0134096	38.8999	29	0.25582	0.14825	1.72561	0.0844184	29.3356	3
Males	P11464	Pregnancy-specific beta-1-glycoprotein 1	PSG1	ENSG00000231924	NA	NA	NA	NA	NA	NA	3	-0.178349	0.237465	-0.751056	0.452619	38.305	34	-0.261431	0.105738	-2.47246	0.0134188	15.4623	2
Unprovoked	Q9NRJ3	C-C motif chemokine 28	CCL28	ENSG00000151882	22	-0.138961	0.136383	-1.01891	0.308248	29.1319	14	-0.245932	0.0994965	-2.47176	0.013445	0	43	-0.120312	0.102056	-1.17889	0.238444	0	3
Unprovoked	Q7Z4V5	Hepatoma-derived growth factor-related protein 2	HDGFL2	ENSG00000167674	4	-0.143633	0.472324	-0.304099	0.761052	57.1169	NA	NA	NA	NA	NA	NA	6	0.762934	0.308662	2.47174	0.0134456	0	2
DVT	Q8NBP7	Proprotein convertase subtilisin/kexin type 9	PCSK9	ENSG00000169174	18	-0.180401	0.190512	-0.946924	0.343677	61.8764	5	-0.434851	0.190376	-2.28417	0.0223618	53.3355	19	-0.311415	0.125997	-2.4716	0.013451	27.3398	3
Females	Q9BQI0	Allograft inflammatory factor 1-like	AIF1L	ENSG00000126878	25	0.193037	0.0781266	2.47082	0.0134804	0	9	0.0747874	0.0506473	1.47663	0.139774	0	9	0.192037	0.145621	1.31875	0.187253	0	3
PE	Q5QGZ9	C-type lectin domain family 12 member A	CLEC12A	ENSG00000172322	89	0.073796	0.0424323	1.73915	0.0820088	22.5751	15	0.0947556	0.0437189	2.16739	0.0302055	0	16	-0.323388	0.130903	-2.47043	0.013495	27.2171	3
DVT	Q15418	Ribosomal protein S6 kinase alpha-1	RPS6KA1	ENSG00000117676|ENSG00000281877	78	-0.0614867	0.049057	-1.25337	0.21007	11.1512	24	-0.108492	0.0439337	-2.46944	0.0135325	14.5796	NA	NA	NA	NA	NA	NA	2
Males	Q9UKA2	F-box/LRR-repeat protein 4:Leucine-rich repeats 4 and 5	FBXL4	ENSG00000112234	10	0.13936	0.17865	0.780074	0.435347	0	4	0.612586	0.248089	2.46922	0.0135408	0	NA	NA	NA	NA	NA	NA	2
PE	Q02750	Dual specificity mitogen-activated protein kinase kinase 1	MAP2K1	ENSG00000169032	4	0.848956	0.702682	1.20816	0.226984	66.7644	5	0.638917	0.258934	2.46749	0.0136062	17.207	9	0.722475	0.396807	1.82072	0.0686492	24.087	3
PE	Q02880	DNA topoisomerase 2-beta	TOP2B	ENSG00000077097	NA	NA	NA	NA	NA	NA	NA	NA	NA	NA	NA	NA	8	0.611258	0.247736	2.46737	0.0136108	27.3712	1
Provoked	P32321	Deoxycytidylate deaminase	DCTD	ENSG00000129187	3	1.21574	0.492752	2.46723	0.0136161	26.4645	3	0.81043	0.356648	2.27235	0.0230651	32.4385	7	0.55514	0.44026	1.26094	0.207331	26.3688	3
PE	O15165	Low-density lipoprotein receptor class A domain-containing protein 4	LDLRAD4	ENSG00000168675	4	0.760493	0.32893	2.31202	0.0207764	0	3	0.549276	0.222661	2.46687	0.0136299	42.4474	NA	NA	NA	NA	NA	NA	2
PE	O43866	CD5 antigen-like	CD5L	ENSG00000073754	35	0.295525	0.119839	2.46602	0.0136623	0	12	0.157481	0.114509	1.37528	0.169046	8.8917	67	0.148102	0.134321	1.1026	0.270202	28.2802	3
Females	P08729	Keratin, type II cytoskeletal 7	KRT7	ENSG00000135480	26	0.373335	0.151439	2.46525	0.0136918	30.9044	4	0.0866735	0.182132	0.475883	0.634158	48.8984	NA	NA	NA	NA	NA	NA	2
Provoked	Q8IZI9	Interferon lambda-3	IFNL3	ENSG00000197110	6	1.02481	0.415725	2.46513	0.0136965	5.19349	5	-0.149954	0.279266	-0.536958	0.591297	21.367	NA	NA	NA	NA	NA	NA	2
DVT	Q5SW96	Low density lipoprotein receptor adapter protein 1	LDLRAP1	ENSG00000157978	5	0.895596	0.363423	2.46433	0.0137268	42.8063	5	0.405118	0.361711	1.12	0.262713	70.9413	8	0.0214267	0.490086	0.0437203	0.965127	63.176	3
Unprovoked	P07998	Ribonuclease pancreatic	RNASE1	ENSG00000129538	18	-0.314949	0.136854	-2.30135	0.021372	12.7576	3	-0.422388	0.187479	-2.25299	0.0242599	54.4274	7	-0.422568	0.171507	-2.46386	0.0137451	0	3
DVT	P13224	Platelet glycoprotein Ib beta chain	GP1BB	ENSG00000203618	NA	NA	NA	NA	NA	NA	NA	NA	NA	NA	NA	NA	25	-0.290621	0.117954	-2.46386	0.0137452	0	1
Provoked	Q9H0B8	Cysteine-rich secretory protein LCCL domain-containing 2	CRISPLD2	ENSG00000103196	32	-0.2571	0.104361	-2.46357	0.0137562	4.67454	6	-0.367443	0.210395	-1.74644	0.0807347	45.2357	NA	NA	NA	NA	NA	NA	2
PE	P23471	Receptor-type tyrosine-protein phosphatase zeta	PTPRZ1	ENSG00000106278	NA	NA	NA	NA	NA	NA	NA	NA	NA	NA	NA	NA	32	-0.390146	0.158376	-2.46342	0.013762	0	1
Provoked	Q9Y653	Adhesion G-protein coupled receptor G1	ADGRG1	ENSG00000205336	8	0.200459	0.286141	0.70056	0.483577	48.2704	5	0.248487	0.239825	1.03612	0.300148	55.2213	22	-0.613082	0.248892	-2.46324	0.0137687	36.3179	3
DVT	Q9ULW6	Nucleosome assembly protein 1-like 2	NAP1L2	ENSG00000186462	6	0.627628	0.254925	2.46201	0.0138162	0	NA	NA	NA	NA	NA	NA	NA	NA	NA	NA	NA	NA	1
Unprovoked	P10646	Tissue factor pathway inhibitor	TFPI	ENSG00000003436	20	-0.128618	0.138859	-0.926252	0.354315	22.5761	10	-0.247114	0.100416	-2.46089	0.0138592	0	23	-0.0847866	0.132572	-0.639549	0.522466	48.3416	3
DVT	Q9UKM7	Endoplasmic reticulum mannosyl-oligosaccharide 1,2-alpha-mannosidase	MAN1B1	ENSG00000177239	7	0.739453	0.300482	2.46089	0.0138593	38.0356	5	0.167377	0.132622	1.26206	0.206927	0	NA	NA	NA	NA	NA	NA	2
DVT	P09529	Inhibin beta B chain	INHBB	ENSG00000163083	17	0.173686	0.118381	1.46718	0.142326	30.2544	4	0.18835	0.123234	1.5284	0.126414	12.231	21	0.25826	0.104988	2.4599	0.0138975	0	3
Provoked	O94907	Dickkopf-related protein 1	DKK1	ENSG00000107984	31	0.217537	0.145025	1.5	0.133615	34.8352	6	0.152171	0.250053	0.608555	0.54282	48.5548	35	0.391173	0.159061	2.45926	0.0139222	19.5014	3
Unprovoked	P19961	Alpha-amylase 2B	AMY2B	ENSG00000240038	64	-0.19815	0.0826224	-2.39825	0.0164734	23.4812	11	-0.187968	0.099328	-1.89239	0.0584388	29.2545	34	-0.213663	0.0868827	-2.45921	0.0139244	23.4213	3
DVT	P35968	Vascular endothelial growth factor receptor 2	KDR	ENSG00000128052	36	-0.160474	0.0652553	-2.45918	0.0139256	1.16266	11	-0.144386	0.064944	-2.22324	0.0261995	0	48	-0.109301	0.0618023	-1.76856	0.0769672	0	3
DVT	O43175	D-3-phosphoglycerate dehydrogenase	PHGDH	ENSG00000092621	46	0.13195	0.0537128	2.45658	0.0140267	6.59448	13	0.0975174	0.0575522	1.69442	0.0901861	0	NA	NA	NA	NA	NA	NA	2
Provoked	Q6P995	Protein FAM171B	FAM171B	ENSG00000144369	7	0.285868	0.274834	1.04015	0.29827	20.4696	3	0.306475	0.261104	1.17377	0.240488	15.7821	16	0.34152	0.139035	2.45636	0.0140354	5.45688	3
DVT	O75594	Peptidoglycan recognition protein 1	PGLYRP1	ENSG00000008438	18	-0.336165	0.136874	-2.45602	0.0140487	0	5	-0.128232	0.172125	-0.744994	0.456275	4.79389	31	-0.164596	0.10308	-1.59678	0.110316	2.79712	3
PE	Q9H492	Microtubule-associated proteins 1A/1B light chain 3A	MAP1LC3A	ENSG00000101460	21	0.360032	0.178188	2.02052	0.0433299	0	14	0.286517	0.116761	2.45387	0.0141328	0	NA	NA	NA	NA	NA	NA	2
Provoked	O96013	Serine/threonine-protein kinase PAK 4	PAK4	ENSG00000130669	3	-0.0114677	0.986199	-0.0116282	0.990722	81.548	NA	NA	NA	NA	NA	NA	3	1.56243	0.636754	2.45374	0.0141377	4.7414	2
Unprovoked	P05451	Lithostathine-1-alpha	REG1A	ENSG00000115386	42	0.20018	0.0815826	2.45371	0.014139	4.91453	11	0.225431	0.0976829	2.30779	0.0210109	0	23	0.161137	0.104046	1.54871	0.121452	0	3
Males	Q9H3S1	Semaphorin-4A	SEMA4A	ENSG00000196189	33	-0.063194	0.141026	-0.448103	0.654079	41.717	15	-0.278471	0.113521	-2.45302	0.0141661	33.6183	NA	NA	NA	NA	NA	NA	2
PE	P02760	Protein AMBP [Cleaved into: Alpha-1-microglobulin	AMBP	ENSG00000106927	14	0.522223	0.212912	2.45277	0.0141761	0	8	0.322676	0.228178	1.41414	0.157321	46.6492	20	0.231596	0.243425	0.951406	0.341398	30.3917	3
Provoked	Q8NFP4	MAM domain-containing glycosylphosphatidylinositol anchor protein 1	MDGA1	ENSG00000112139	88	0.0756319	0.0407538	1.85583	0.0634783	20.7947	19	0.117499	0.0479079	2.45261	0.0141824	21.9816	40	0.0950244	0.0428017	2.22011	0.0264114	0	3
Provoked	P32019	Type II inositol 1,4,5-trisphosphate 5-phosphatase	INPP5B	ENSG00000204084	7	-0.578232	0.235786	-2.45236	0.0141923	41.4614	4	-0.362117	0.245965	-1.47223	0.14096	73.5203	NA	NA	NA	NA	NA	NA	2
Females	Q29980	MHC class I polypeptide-related sequence B	MICB	ENSG00000204516|ENSG00000238289|ENSG00000231179|ENSG00000227772|ENSG00000206449|ENSG00000234218|ENSG00000224378	70	-0.116215	0.0474174	-2.45089	0.0142503	0	23	-0.102767	0.0625487	-1.643	0.100383	25.3253	NA	NA	NA	NA	NA	NA	2
Males	P22792	Carboxypeptidase N subunit 2	CPN2	ENSG00000178772	61	-0.127642	0.0520866	-2.45057	0.0142632	0.875887	19	-0.061623	0.0460326	-1.33868	0.180674	0	NA	NA	NA	NA	NA	NA	2
Provoked	Q14596	Next to BRCA1 gene 1 protein	NBR1	ENSG00000188554	4	1.29245	0.527494	2.45017	0.014279	0	NA	NA	NA	NA	NA	NA	NA	NA	NA	NA	NA	NA	1
Females	Q9BQS7	Hephaestin	HEPH	ENSG00000089472	NA	NA	NA	NA	NA	NA	NA	NA	NA	NA	NA	NA	11	-0.33996	0.138757	-2.45004	0.0142842	0	1
Males	O75154	Rab11 family-interacting protein 3	RAB11FIP3	ENSG00000090565	NA	NA	NA	NA	NA	NA	NA	NA	NA	NA	NA	NA	6	-1.07233	0.437722	-2.44979	0.014294	1.38162	1
Females	O14828	Secretory carrier-associated membrane protein 3	SCAMP3	ENSG00000116521	NA	NA	NA	NA	NA	NA	NA	NA	NA	NA	NA	NA	9	0.806167	0.329106	2.44956	0.014303	24.3783	1
Males	P07225	Vitamin K-dependent protein S	PROS1	ENSG00000184500	7	-0.284352	0.284761	-0.998562	0.318007	0	5	-0.416518	0.170058	-2.44926	0.0143148	0	14	-0.327192	0.177448	-1.84387	0.0652016	0	3
Provoked	P40259	B-cell antigen receptor complex-associated protein beta chain	CD79B	ENSG00000007312	4	1.04172	0.425319	2.44926	0.0143149	0	NA	NA	NA	NA	NA	NA	33	-0.150976	0.135985	-1.11024	0.266898	26.1852	2
Unprovoked	P03952	Plasma kallikrein	KLKB1	ENSG00000164344	31	0.257415	0.105139	2.44834	0.0143517	23.2771	15	0.0980555	0.0694454	1.41198	0.157956	40.27	28	0.132038	0.0763928	1.72841	0.0839141	0	3
Provoked	P01178	Oxytocin-neurophysin 1	OXT	ENSG00000101405	18	-0.287254	0.137658	-2.08672	0.0369135	1.39094	8	-0.240114	0.154358	-1.55556	0.119812	40.7508	33	-0.216787	0.0885492	-2.44821	0.0143567	8.90994	3
Provoked	P52943	Cysteine-rich protein 2	CRIP2	ENSG00000182809	3	-0.063599	0.488272	-0.130253	0.896366	0	NA	NA	NA	NA	NA	NA	10	0.7664	0.31306	2.44809	0.0143614	19.4417	2
PE	P28482	Mitogen-activated protein kinase 1	MAPK1	ENSG00000100030	NA	NA	NA	NA	NA	NA	3	0.959209	0.39184	2.44796	0.0143667	50.4112	NA	NA	NA	NA	NA	NA	1
Females	Q13596	Sorting nexin-1	SNX1	ENSG00000028528	6	0.419019	0.260274	1.60992	0.107416	4.09584	6	0.389479	0.159104	2.44796	0.0143669	0	NA	NA	NA	NA	NA	NA	2
Females	P09923	Intestinal-type alkaline phosphatase	ALPI	ENSG00000163295	14	-0.125791	0.169742	-0.74107	0.458651	59.7913	8	-0.173523	0.0709004	-2.44742	0.0143885	11.9434	40	-0.0870914	0.0637468	-1.36621	0.171874	41.0126	3
Unprovoked	P02748	Complement component C9	C9	ENSG00000113600	17	-0.434935	0.177793	-2.4463	0.0144332	0	6	-0.0544428	0.197675	-0.275416	0.782997	31.0926	12	-0.155488	0.242482	-0.641235	0.52137	0	3
PE	Q6P5Z2	Serine/threonine-protein kinase N3	PKN3	ENSG00000160447	NA	NA	NA	NA	NA	NA	NA	NA	NA	NA	NA	NA	3	0.985393	0.402817	2.44625	0.014435	59.8924	1
Females	O95786	Antiviral innate immune response receptor RIG-I	DDX58	ENSG00000107201	6	-0.162344	0.200251	-0.8107	0.417538	8.13683	9	0.0225795	0.0974247	0.231764	0.816721	0	12	-0.363907	0.148787	-2.44583	0.0144521	0	3
PE	P39019	40S ribosomal protein S19	RPS19	ENSG00000105372	6	0.61644	0.265055	2.32571	0.0200341	0	5	0.460848	0.188463	2.44529	0.0144734	46.7282	NA	NA	NA	NA	NA	NA	2
Provoked	O75326	Semaphorin-7A	SEMA7A	ENSG00000138623	14	-0.485582	0.256205	-1.89528	0.0580548	38.7269	4	-0.1914	0.317753	-0.602354	0.546939	0	44	-0.308299	0.1261	-2.44488	0.01449	3.21376	3
Females	Q8N766	ER membrane protein complex subunit 1	EMC1	ENSG00000127463	6	-0.146446	0.500736	-0.292461	0.769934	58.5185	5	-0.482192	0.197241	-2.44468	0.014498	0	NA	NA	NA	NA	NA	NA	2
PE	P10909	Clusterin	CLU	ENSG00000120885	9	0.129357	0.244613	0.528824	0.596928	0	5	0.173634	0.204289	0.849944	0.395356	27.7311	8	-0.863257	0.353232	-2.44388	0.0145301	0	3
Provoked	P20742	Pregnancy zone protein	PZP	ENSG00000126838	53	-0.16417	0.0671992	-2.44303	0.0145646	0	10	-0.195855	0.122676	-1.59652	0.110374	19.144	24	-0.17486	0.129982	-1.34527	0.178538	0.286828	3
Males	O00602	Ficolin-1	FCN1	ENSG00000085265	21	-0.0312165	0.125537	-0.248664	0.803621	27.6837	8	-0.0203042	0.107936	-0.188113	0.850788	37.3584	39	-0.205889	0.084291	-2.44259	0.0145822	4.40071	3
DVT	Q6BCY4	NADH-cytochrome b5 reductase 2	CYB5R2	ENSG00000166394	17	-0.100438	0.12697	-0.791038	0.428922	0	11	-0.202856	0.149174	-1.35986	0.173873	58.7492	16	-0.299691	0.122725	-2.44198	0.014607	0	3
DVT	P02452	Collagen alpha-1	COL1A1	ENSG00000108821	27	0.0231015	0.126475	0.182657	0.855067	0	7	0.049001	0.153458	0.319312	0.74949	0	26	-0.421628	0.172697	-2.44143	0.014629	8.29135	3
Provoked	Q6UY11	Protein delta homolog 2	DLK2	ENSG00000171462	6	-0.679798	0.278498	-2.44094	0.014649	37.8949	NA	NA	NA	NA	NA	NA	NA	NA	NA	NA	NA	NA	1
PE	P01588	Erythropoietin	EPO	ENSG00000130427	10	0.462314	0.233968	1.97597	0.048158	13.4762	5	0.560179	0.229541	2.44043	0.0146697	0	19	0.356067	0.199944	1.78083	0.0749397	0	3
Males	O95841	Angiopoietin-related protein 1	ANGPTL1	ENSG00000116194	18	0.25561	0.153669	1.66338	0.0962358	49.0493	7	0.233294	0.095611	2.44004	0.0146857	0	23	0.292071	0.141106	2.06988	0.038464	36.8746	3
DVT	Q8IZD4	mRNA-decapping enzyme 1B	DCP1B	ENSG00000284850|ENSG00000151065	9	-0.32468	0.166389	-1.95133	0.0510183	32.8378	4	-0.325009	0.133217	-2.43969	0.0146997	0	NA	NA	NA	NA	NA	NA	2
Females	Q9NWM8	Peptidyl-prolyl cis-trans isomerase FKBP14	FKBP14	ENSG00000106080	4	0.714388	0.474945	1.50415	0.132544	0	4	0.200782	0.227174	0.883825	0.37679	19.6244	11	0.638922	0.261938	2.43921	0.0147192	0	3
PE	P0C0L5|P0C0L4	Complement C4	C4B|C4A	ENSG00000228454|ENSG00000224389|ENSG00000236625|ENSG00000228267|ENSG00000233312|ENSG00000206340|ENSG00000227746|ENSG00000244731	NA	NA	NA	NA	NA	NA	7	0.46033	0.188736	2.43902	0.0147273	18.9208	NA	NA	NA	NA	NA	NA	1
Males	O75821	Eukaryotic translation initiation factor 3 subunit G	EIF3G	ENSG00000130811	5	0.167927	0.563883	0.297804	0.765853	69.8689	4	0.5486	0.224928	2.439	0.014728	0	NA	NA	NA	NA	NA	NA	2
PE	Q8NBS9	Thioredoxin domain-containing protein 5	TXNDC5	ENSG00000239264	23	0.351535	0.144152	2.43864	0.0147426	0	5	0.447388	0.244742	1.828	0.06755	35.1732	10	0.262644	0.458698	0.572587	0.566925	56.8532	3
Provoked	O43819	Protein SCO2 homolog, mitochondrial	SCO2	ENSG00000284194	NA	NA	NA	NA	NA	NA	4	0.544778	0.223435	2.4382	0.0147606	0.157501	NA	NA	NA	NA	NA	NA	1
Females	O00214	Galectin-8	LGALS8	ENSG00000116977	3	-0.553403	0.251238	-2.2027	0.0276159	60.6469	8	-0.156284	0.112579	-1.38822	0.165069	30.3991	19	-0.220965	0.0906374	-2.4379	0.014773	0	3
PE	P06213	Insulin receptor	INSR	ENSG00000171105	46	-0.196683	0.0806993	-2.43723	0.0148001	23.0104	8	-0.227329	0.109781	-2.07074	0.0383828	0	11	-0.376277	0.361979	-1.0395	0.298573	49.9668	3
Females	Q9HB63	Netrin-4	NTN4	ENSG00000074527	17	0.39642	0.162685	2.43674	0.0148204	14.6012	7	0.120841	0.172047	0.702373	0.482447	0	NA	NA	NA	NA	NA	NA	2
Females	P58499	Protein FAM3B	FAM3B	ENSG00000183844	14	0.343184	0.140839	2.43671	0.0148216	11.7688	6	0.316149	0.147759	2.13962	0.0323855	17.2942	27	0.0607099	0.0655842	0.925679	0.354613	3.41393	3
PE	O95793	Double-stranded RNA-binding protein Staufen homolog 1	STAU1	ENSG00000124214	7	0.527554	0.333234	1.58314	0.113391	22.5263	4	0.445415	0.182797	2.43666	0.0148234	0	6	0.406379	0.400436	1.01484	0.310181	0	3
Males	Q13310	Polyadenylate-binding protein 4	PABPC4	ENSG00000090621	4	0.514835	0.372275	1.38294	0.166683	18.3523	3	0.509149	0.209002	2.4361	0.0148467	0	NA	NA	NA	NA	NA	NA	2
Females	P35968	Vascular endothelial growth factor receptor 2	KDR	ENSG00000128052	37	-0.192061	0.0788424	-2.43601	0.0148504	14.7956	10	-0.133083	0.0787283	-1.69041	0.0909505	21.708	46	-0.187436	0.0828788	-2.26157	0.0237239	30.1152	3
Provoked	P41235	Hepatocyte nuclear factor 4-alpha	HNF4A	ENSG00000101076	13	0.457723	0.188081	2.43365	0.0149474	0	9	0.348209	0.216911	1.60531	0.108426	46.032	NA	NA	NA	NA	NA	NA	2
DVT	Q7Z6I6	Rho GTPase-activating protein 30	ARHGAP30	ENSG00000186517	NA	NA	NA	NA	NA	NA	4	-0.387467	0.159268	-2.43279	0.0149829	25.5466	NA	NA	NA	NA	NA	NA	1
Provoked	Q1L6U9	Prostate-associated microseminoprotein	MSMP	ENSG00000215183	16	-0.452647	0.186121	-2.432	0.0150157	0	10	0.0111813	0.187303	0.0596964	0.952397	39.4438	NA	NA	NA	NA	NA	NA	2
DVT	P10768	S-formylglutathione hydrolase	ESD	ENSG00000139684	7	-0.37636	0.154811	-2.43109	0.0150534	31.5613	NA	NA	NA	NA	NA	NA	NA	NA	NA	NA	NA	NA	1
DVT	Q8IYJ0	PILR alpha-associated neural protein	PIANP	ENSG00000139200	3	-0.871168	0.358454	-2.43035	0.0150843	63.1166	NA	NA	NA	NA	NA	NA	NA	NA	NA	NA	NA	NA	1
Males	P08887	Interleukin-6 receptor subunit alpha	IL6R	ENSG00000160712	74	0.0722165	0.0400069	1.8051	0.0710589	7.27936	20	0.093815	0.0386046	2.43015	0.0150926	8.18892	30	0.0963174	0.0411172	2.34251	0.0191547	15.7569	3
Provoked	O75054	Immunoglobulin superfamily member 3	IGSF3	ENSG00000143061	21	-0.459555	0.189168	-2.42934	0.0151262	16.4086	3	-0.549696	0.617993	-0.889486	0.373742	84.7147	14	-0.0585141	0.307317	-0.190403	0.848993	28.6917	3
DVT	O94856	Neurofascin	NFASC	ENSG00000163531	17	-0.0858817	0.139624	-0.615092	0.538494	0	11	-0.142641	0.0873353	-1.63326	0.102414	31.5918	32	-0.255884	0.105347	-2.42897	0.015142	38.1424	3
Females	Q9BS26	Endoplasmic reticulum resident protein 44	ERP44	ENSG00000023318	7	0.695899	0.36542	1.90438	0.0568607	40.5635	3	0.966418	0.398177	2.4271	0.0152199	0	19	0.0768532	0.136013	0.565043	0.572044	37.0653	3
PE	Q5SRI9	Glycoprotein endo-alpha-1,2-mannosidase	MANEA	ENSG00000172469	94	-0.108121	0.0445535	-2.42677	0.015234	0	13	-0.0643546	0.0676762	-0.950919	0.341645	37.961	NA	NA	NA	NA	NA	NA	2
Males	P55083	Microfibril-associated glycoprotein 4	MFAP4	ENSG00000166482	34	-0.186617	0.141589	-1.31802	0.187498	13.0836	5	-0.43453	0.179123	-2.42588	0.0152713	0	20	-0.253261	0.157166	-1.61142	0.107088	6.96171	3
PE	P51671	Eotaxin	CCL11	ENSG00000172156	23	0.375736	0.154968	2.4246	0.0153251	17.7574	6	0.384148	0.196539	1.95456	0.0506347	25.2535	25	0.236436	0.160388	1.47415	0.140441	13.4338	3
Females	Q8NC01	C-type lectin domain family 1 member A	CLEC1A	ENSG00000150048	NA	NA	NA	NA	NA	NA	NA	NA	NA	NA	NA	NA	27	-0.179156	0.0739077	-2.42405	0.0153486	0	1
PE	P15516	Histatin-3	HTN3	ENSG00000282967|ENSG00000205649	18	-0.406208	0.167651	-2.42294	0.0153954	0	6	-0.544632	0.341664	-1.59406	0.110923	64.4787	NA	NA	NA	NA	NA	NA	2
PE	Q9H446	RWD domain-containing protein 1	RWDD1	ENSG00000111832	NA	NA	NA	NA	NA	NA	NA	NA	NA	NA	NA	NA	9	0.727551	0.300283	2.42288	0.0153979	14.0613	1
Females	P16435	NADPH--cytochrome P450 reductase	POR	ENSG00000127948	7	-0.292528	0.282857	-1.03419	0.301048	5.51059	14	-0.218795	0.0903068	-2.4228	0.0154015	0	NA	NA	NA	NA	NA	NA	2
PE	P34096	Ribonuclease 4	RNASE4	ENSG00000258818	19	-0.287615	0.14521	-1.98068	0.0476275	10.3219	5	-0.324003	0.133775	-2.42199	0.0154357	0	15	-0.384848	0.185921	-2.06995	0.0384569	37.456	3
Provoked	Q15722	Leukotriene B4 receptor 1	LTB4R	ENSG00000213903|ENSG00000285456	6	0.636704	0.390665	1.6298	0.103145	0	5	0.627767	0.259213	2.42182	0.015443	27.8755	NA	NA	NA	NA	NA	NA	2
Females	O75791	GRB2-related adapter protein 2	GRAP2	ENSG00000100351	6	0.536197	0.481159	1.11439	0.265114	66.3974	NA	NA	NA	NA	NA	NA	8	1.14544	0.473069	2.42129	0.0154657	45.7913	2
DVT	Q96EU7	C1GALT1-specific chaperone 1	C1GALT1C1	ENSG00000288368|ENSG00000171155	15	0.254878	0.105274	2.42108	0.0154746	0	10	0.149044	0.0642545	2.31959	0.0203629	5.79763	NA	NA	NA	NA	NA	NA	2
PE	Q9H9G7	Protein argonaute-3	AGO3	ENSG00000126070	NA	NA	NA	NA	NA	NA	4	0.760386	0.314093	2.4209	0.0154823	30.0398	NA	NA	NA	NA	NA	NA	1
Unprovoked	Q14982	Opioid-binding protein/cell adhesion molecule	OPCML	ENSG00000183715	17	0.141836	0.133282	1.06418	0.287245	14.398	5	0.376844	0.155675	2.42071	0.0154901	0	NA	NA	NA	NA	NA	NA	2
Unprovoked	O95363	Phenylalanine--tRNA ligase, mitochondrial	FARS2	ENSG00000145982	6	0.0981594	0.275129	0.356776	0.72126	51.4742	3	0.732912	0.302871	2.41988	0.0155255	0	NA	NA	NA	NA	NA	NA	2
DVT	Q9Y316	Protein MEMO1	MEMO1	ENSG00000162959	6	0.595356	0.273455	2.17717	0.0294683	0	5	0.346761	0.143309	2.41967	0.0155347	0	NA	NA	NA	NA	NA	NA	2
PE	P30086	Phosphatidylethanolamine-binding protein 1	PEBP1	ENSG00000089220	30	-0.331692	0.137091	-2.41951	0.0155415	30.1824	3	-0.255543	0.776252	-0.329201	0.742004	91.3923	10	0.172083	0.561787	0.306314	0.759366	62.583	3
Unprovoked	Q9H3S3	Transmembrane protease serine 5	TMPRSS5	ENSG00000166682	4	-0.0577639	0.352868	-0.163698	0.869969	43.1195	NA	NA	NA	NA	NA	NA	53	-0.127204	0.0525795	-2.41927	0.0155518	0	2
PE	P20936	Ras GTPase-activating protein 1	RASA1	ENSG00000145715	4	0.589086	0.661015	0.891184	0.372831	80.2309	3	0.901499	0.372739	2.41858	0.0155812	64.1016	NA	NA	NA	NA	NA	NA	2
Unprovoked	Q9UBX7	Kallikrein-11	KLK11	ENSG00000167757	39	0.072405	0.0857642	0.844233	0.398539	56.5218	5	0.141989	0.0660857	2.14856	0.031669	24.1363	19	0.281929	0.116618	2.41755	0.0156255	0	3
PE	P40933	Interleukin-15	IL15	ENSG00000164136	6	0.213235	0.238744	0.893153	0.371775	67.7015	4	0.246595	0.170054	1.4501	0.147032	63.2633	41	-0.349451	0.144551	-2.41749	0.0156278	0	3
Females	P04275	von Willebrand factor	VWF	ENSG00000110799	18	0.406947	0.168349	2.41728	0.0156371	30.9927	3	0.422832	0.210619	2.00756	0.0446898	0	16	0.212618	0.133168	1.59661	0.110353	0	3
PE	Q02083	N-acylethanolamine-hydrolyzing acid amidase	NAAA	ENSG00000138744	108	-0.151732	0.0627734	-2.41714	0.0156432	13.3785	14	-0.0351222	0.0646072	-0.543626	0.586699	0	61	-0.02324	0.0638785	-0.363815	0.715996	0	3
PE	P55103	Inhibin beta C chain	INHBC	ENSG00000175189	8	-0.681298	0.281889	-2.4169	0.0156533	0	20	-0.0934663	0.0433938	-2.15391	0.0312473	0	27	-0.181942	0.093256	-1.951	0.0510574	21.5721	3
DVT	P15918	V(D)J recombination-activating protein 1	RAG1	ENSG00000166349	8	-0.457787	0.428327	-1.06878	0.285169	56.0062	7	-0.16797	0.0694997	-2.41685	0.0156556	0	NA	NA	NA	NA	NA	NA	2
Provoked	Q8IUX8	Epidermal growth factor-like protein 6	EGFL6	ENSG00000198759	8	0.399735	0.222329	1.79794	0.0721862	25.8962	5	0.418009	0.173092	2.41496	0.0157371	0	NA	NA	NA	NA	NA	NA	2
DVT	P0C0L5|P0C0L4	C4a anaphylatoxin	C4B|C4A	ENSG00000228454|ENSG00000224389|ENSG00000236625|ENSG00000228267|ENSG00000233312|ENSG00000206340|ENSG00000227746|ENSG00000244731	NA	NA	NA	NA	NA	NA	24	0.122035	0.0505415	2.41454	0.0157551	0	NA	NA	NA	NA	NA	NA	1
PE	Q96PX8	SLIT and NTRK-like protein 1	SLITRK1	ENSG00000178235	4	0.446844	0.52692	0.848031	0.396421	23.486	NA	NA	NA	NA	NA	NA	9	0.728153	0.301661	2.41381	0.0157865	8.26976	2
PE	P19957	Elafin	PI3	ENSG00000124102	10	-0.320558	0.188869	-1.69725	0.0896496	8.18952	NA	NA	NA	NA	NA	NA	18	-0.407934	0.169001	-2.4138	0.015787	0	2
DVT	Q8N1Q1	Carbonic anhydrase 13	CA13	ENSG00000185015	30	0.285383	0.118246	2.41347	0.0158014	6.09037	5	0.265033	0.112521	2.35541	0.0185022	0	14	0.21553	0.149	1.44651	0.148034	0	3
DVT	P42892	Endothelin-converting enzyme 1	ECE1	ENSG00000117298	17	0.12441	0.133777	0.929977	0.352383	0	9	0.0656336	0.108466	0.605106	0.545109	21.3147	13	-0.256121	0.106155	-2.41271	0.0158344	0	3
Females	P19526	Galactoside alpha-(1,2)-fucosyltransferase 1	FUT1	ENSG00000174951	NA	NA	NA	NA	NA	NA	NA	NA	NA	NA	NA	NA	6	0.382164	0.158407	2.41254	0.0158419	0	1
PE	Q92575	UBX domain-containing protein 4:Cytoplasmic domain 2	UBXN4	ENSG00000144224	5	-0.664359	0.546041	-1.21668	0.223724	0	4	0.851499	0.353035	2.41194	0.0158679	40.9173	NA	NA	NA	NA	NA	NA	2
Provoked	Q07960	Rho GTPase-activating protein 1	ARHGAP1	ENSG00000175220	4	1.10674	0.459032	2.41103	0.0159074	0	5	0.314691	0.424299	0.741673	0.458285	67.4154	6	0.289229	0.419355	0.689698	0.490384	60.7771	3
Males	P16442	Histo-blood group ABO system transferase	ABO	ENSG00000175164	64	0.0563928	0.0329128	1.7134	0.0866391	3.86397	14	0.0901538	0.0374021	2.4104	0.0159352	0	19	0.0946091	0.0465332	2.03315	0.0420371	29.2818	3
Males	Q58F21	Bromodomain testis-specific protein	BRDT	ENSG00000137948	4	-0.00918648	0.536313	-0.017129	0.986334	69.5447	NA	NA	NA	NA	NA	NA	11	0.60537	0.251294	2.40901	0.015996	46.2158	2
Unprovoked	Q96K49	Transmembrane protein 87B	TMEM87B	ENSG00000153214	4	0.330853	0.286325	1.15551	0.24788	45.2135	8	0.326816	0.135679	2.40874	0.0160075	0	NA	NA	NA	NA	NA	NA	2
Males	Q6IN85	Serine/threonine-protein phosphatase 4 regulatory subunit 3A	PPP4R3A	ENSG00000100796	5	0.74663	0.309987	2.40858	0.0160145	0	4	0.657445	0.287581	2.28612	0.0222475	0	NA	NA	NA	NA	NA	NA	2
Unprovoked	Q08554	Desmocollin-1	DSC1	ENSG00000134765	7	-0.299913	0.244868	-1.2248	0.220652	34.8317	5	-0.290158	0.12049	-2.40814	0.0160339	0	NA	NA	NA	NA	NA	NA	2
Unprovoked	Q03591	Complement factor H-related protein 1	CFHR1	ENSG00000244414	74	-0.116262	0.0482902	-2.40757	0.0160592	0	20	-0.0671899	0.0515266	-1.30398	0.192239	17.1989	NA	NA	NA	NA	NA	NA	2
DVT	Q15262	Receptor-type tyrosine-protein phosphatase kappa	PTPRK	ENSG00000152894	NA	NA	NA	NA	NA	NA	NA	NA	NA	NA	NA	NA	8	-0.478278	0.198668	-2.40742	0.0160657	0	1
Unprovoked	P14091	Cathepsin E	CTSE	ENSG00000196188	13	-0.104029	0.183072	-0.56824	0.569872	14.778	4	-0.172365	0.311762	-0.552875	0.580349	64.5878	19	-0.333175	0.138407	-2.40722	0.0160746	0.817273	3
PE	P55287	Cadherin-11:Extracellular domain	CDH11	ENSG00000140937	41	0.313367	0.130182	2.40715	0.0160776	12.2455	10	0.25082	0.152544	1.64424	0.100126	0	NA	NA	NA	NA	NA	NA	2
DVT	Q9UKJ1	Paired immunoglobulin-like type 2 receptor alpha	PILRA	ENSG00000085514	112	0.0726522	0.0301828	2.40707	0.0160811	6.37806	25	0.0755223	0.0402921	1.87437	0.0608795	32.7091	47	-0.0946107	0.0433855	-2.1807	0.0292056	7.81243	3
PE	O60575	Serine protease inhibitor Kazal-type 4	SPINK4	ENSG00000122711	19	-0.0817406	0.147463	-0.554314	0.579364	0	7	-0.0723685	0.121285	-0.596684	0.550719	0	36	-0.165582	0.0688396	-2.40533	0.0161578	14.9458	3
PE	A8K2U0	Alpha-2-macroglobulin-like protein 1	A2ML1	ENSG00000166535	6	-0.536007	0.222981	-2.40383	0.0162244	0	NA	NA	NA	NA	NA	NA	NA	NA	NA	NA	NA	NA	1
DVT	Q14019	Coactosin-like protein	COTL1	ENSG00000103187	5	1.1734	0.48816	2.40372	0.016229	65.6651	NA	NA	NA	NA	NA	NA	NA	NA	NA	NA	NA	NA	1
PE	P02647	Apolipoprotein A-I	APOA1	ENSG00000118137	43	-0.247454	0.102965	-2.40329	0.0162484	0	6	0.00800293	0.134231	0.0596207	0.952458	0	19	-0.311527	0.197431	-1.5779	0.114588	14.2277	3
Males	Q92982	Ninjurin-1	NINJ1	ENSG00000131669	NA	NA	NA	NA	NA	NA	NA	NA	NA	NA	NA	NA	7	-0.442615	0.184189	-2.40305	0.0162591	0	1
Females	P14091	Cathepsin E	CTSE	ENSG00000196188	15	-0.166832	0.203236	-0.820878	0.411716	25.6839	4	-0.371953	0.430949	-0.863102	0.388082	79.0706	21	-0.351035	0.146176	-2.40146	0.0163297	0	3
Females	Q9Y639	Neuroplastin	NPTN	ENSG00000156642	4	-0.989158	0.412134	-2.40009	0.016391	3.53504	NA	NA	NA	NA	NA	NA	NA	NA	NA	NA	NA	NA	1
Males	Q8IV48	3'-5' exoribonuclease 1	ERI1	ENSG00000104626	NA	NA	NA	NA	NA	NA	NA	NA	NA	NA	NA	NA	4	1.0151	0.422978	2.3999	0.0163997	0	1
Females	Q9H3T2	Semaphorin-6C, cytoplasmic	SEMA6C	ENSG00000143434	4	0.572851	0.365244	1.5684	0.116787	29.407	3	0.70352	0.293305	2.39859	0.0164582	9.60524	NA	NA	NA	NA	NA	NA	2
Unprovoked	P04745	Alpha-amylase 1	AMY1A	ENSG00000237763|ENSG00000187733|ENSG00000174876	89	-0.166518	0.0694394	-2.39804	0.0164832	32.3352	17	-0.099621	0.125974	-0.790809	0.429055	48.2041	NA	NA	NA	NA	NA	NA	2
Unprovoked	Q8IUZ5	5-phosphohydroxy-L-lysine phospho-lyase	PHYKPL	ENSG00000175309	NA	NA	NA	NA	NA	NA	NA	NA	NA	NA	NA	NA	12	-0.423893	0.176781	-2.39784	0.016492	31.4793	1
Females	Q8NFP4	MAM domain-containing glycosylphosphatidylinositol anchor protein 1	MDGA1	ENSG00000112139	89	0.0928305	0.0387295	2.39689	0.0165348	0	21	0.0467446	0.0598028	0.781646	0.434423	39.1836	41	0.0844148	0.0470943	1.79246	0.0730589	0	3
PE	P01732	T-cell surface glycoprotein CD8 alpha chain	CD8A	ENSG00000153563	44	-0.251763	0.105117	-2.39508	0.0166167	24.7871	10	-0.237167	0.187821	-1.26273	0.206687	55.7275	27	0.111183	0.147879	0.751851	0.452141	42.2429	3
PE	P42226	Signal transducer and activator of transcription 6	STAT6	ENSG00000166888	22	-0.503642	0.210285	-2.39504	0.0166184	23.2962	3	0.409049	0.718157	0.569581	0.568962	89.3731	NA	NA	NA	NA	NA	NA	2
Females	Q8N608	Inactive dipeptidyl peptidase 10	DPP10	ENSG00000175497	NA	NA	NA	NA	NA	NA	NA	NA	NA	NA	NA	NA	17	-0.327542	0.136799	-2.39433	0.0166507	0	1
Males	Q92769	Histone deacetylase 2	HDAC2	ENSG00000196591	6	0.553449	0.317941	1.74073	0.0817309	0	3	0.494723	0.206657	2.39393	0.016669	0	NA	NA	NA	NA	NA	NA	2
Males	Q16270	Insulin-like growth factor-binding protein 7	IGFBP7	ENSG00000163453	31	0.348677	0.145684	2.39337	0.0166945	34.057	5	0.100812	0.122557	0.822571	0.410752	0	18	0.117541	0.125302	0.93806	0.348214	2.82131	3
PE	Q9NZP8	Complement C1r subcomponent-like protein	C1RL	ENSG00000139178	29	-0.299255	0.125047	-2.39314	0.016705	8.58285	11	-0.0470902	0.111081	-0.423925	0.67162	0	25	-0.0490784	0.113594	-0.43205	0.665705	0	3
DVT	P98160	Basement membrane-specific heparan sulfate proteoglycan core protein	HSPG2	ENSG00000142798	20	-0.197959	0.127187	-1.55643	0.119605	0	6	0.0160747	0.182285	0.0881844	0.92973	53.8409	11	-0.455524	0.190369	-2.39285	0.016718	8.37958	3
PE	O14791	Apolipoprotein L1	APOL1	ENSG00000100342	67	0.0533973	0.0716466	0.745288	0.456098	26.9832	15	0.137474	0.0574526	2.39282	0.0167195	0	35	-0.00137981	0.08474	-0.0162828	0.987009	0	3
Males	Q9NPE2	Neugrin	NGRN	ENSG00000182768	3	0.297055	0.730671	0.406551	0.684338	80.3229	NA	NA	NA	NA	NA	NA	5	1.02851	0.42988	2.39254	0.0167323	0	2
Females	Q96PQ1	Sialic acid-binding Ig-like lectin 12:Ig-like V-type 2 domain, Isoform long	SIGLEC12	ENSG00000254521	12	-0.268679	0.165966	-1.61888	0.105473	25.7869	8	-0.262416	0.109722	-2.39165	0.0167728	28.0464	NA	NA	NA	NA	NA	NA	2
Males	Q16828	Dual specificity protein phosphatase 6	DUSP6	ENSG00000139318	5	0.775306	0.397396	1.95096	0.0510613	56.0611	3	0.776391	0.324791	2.39044	0.0168283	0	NA	NA	NA	NA	NA	NA	2
Provoked	P10643	Complement component C7	C7	ENSG00000112936	57	-0.167663	0.0701479	-2.39013	0.0168422	0	10	-0.14784	0.0914455	-1.6167	0.105942	0	41	-0.0402046	0.0908681	-0.44245	0.658163	48.555	3
Females	Q9BY76	Angiopoietin-related protein 4	ANGPTL4	ENSG00000167772	5	0.421239	0.291179	1.44667	0.14799	64.6512	4	0.143387	0.153463	0.93434	0.350129	46.1224	8	0.380828	0.159343	2.39	0.0168486	14.246	3
DVT	Q86UP6	CUB and zona pellucida-like domain-containing protein 1	CUZD1	ENSG00000138161	8	0.097475	0.365833	0.266446	0.789895	46.878	NA	NA	NA	NA	NA	NA	13	0.272645	0.114135	2.38879	0.0169038	25.5758	2
Provoked	P49802	Regulator of G-protein signaling 7	RGS7	ENSG00000182901	3	1.57722	0.660259	2.38879	0.016904	20.8255	NA	NA	NA	NA	NA	NA	NA	NA	NA	NA	NA	NA	1
Females	P06681	Complement C2	C2	ENSG00000166278	59	-0.0170426	0.0525178	-0.324511	0.745551	0	9	-0.129226	0.120797	-1.06977	0.284721	0	26	-0.278122	0.116444	-2.38846	0.0169192	14.4463	3
DVT	O60568	Procollagen-lysine,2-oxoglutarate 5-dioxygenase 3	PLOD3	ENSG00000106397	19	-0.606208	0.253821	-2.38833	0.0169253	40.1058	3	-0.486975	0.515243	-0.945136	0.34459	82.8824	NA	NA	NA	NA	NA	NA	2
Unprovoked	Q13901	Nuclear nucleic acid-binding protein C1D	C1D	ENSG00000197223	5	-0.0376999	0.296287	-0.127241	0.89875	20.779	4	-0.471893	0.197705	-2.38686	0.016993	5.95545	NA	NA	NA	NA	NA	NA	2
PE	P06737	Glycogen phosphorylase, liver form	PYGL	ENSG00000100504	12	0.0598437	0.308409	0.19404	0.846145	32.3958	6	0.747509	0.313214	2.38657	0.0170062	51.1699	NA	NA	NA	NA	NA	NA	2
Provoked	A1L170	Uncharacterized protein C1orf226	C1orf226	ENSG00000239887	10	0.647853	0.271623	2.38512	0.0170737	0	NA	NA	NA	NA	NA	NA	NA	NA	NA	NA	NA	NA	1
Males	P58753	Toll/interleukin-1 receptor domain-containing adapter protein	TIRAP	ENSG00000150455	8	-0.386932	0.224196	-1.72586	0.084372	32.802	4	-0.408813	0.171424	-2.38481	0.017088	52.679	NA	NA	NA	NA	NA	NA	2
PE	P55263	Adenosine kinase	ADK	ENSG00000156110	6	1.20872	0.506961	2.38425	0.0171141	48.0827	4	0.348689	0.573146	0.608377	0.542937	84.4994	NA	NA	NA	NA	NA	NA	2
Provoked	Q9BYP7	Serine/threonine-protein kinase WNK3	WNK3	NA	NA	NA	NA	NA	NA	NA	3	0.914926	0.38382	2.38374	0.0171379	55.3495	NA	NA	NA	NA	NA	NA	1
Provoked	Q8WWM7	Ataxin-2-like protein	ATXN2L	ENSG00000168488	NA	NA	NA	NA	NA	NA	NA	NA	NA	NA	NA	NA	5	1.16386	0.488634	2.38186	0.0172255	0	1
PE	O94923	D-glucuronyl C5-epimerase	GLCE	NA	52	0.11917	0.0669613	1.77968	0.0751285	0	14	0.134534	0.0564838	2.38181	0.0172276	0	NA	NA	NA	NA	NA	NA	2
Provoked	P13726	Tissue factor	F3	ENSG00000117525	5	1.06159	0.445709	2.3818	0.0172282	46.4278	NA	NA	NA	NA	NA	NA	29	-0.219121	0.117018	-1.87253	0.0611331	2.45833	2
Females	Q9BZW8	Natural killer cell receptor 2B4	CD244	ENSG00000122223	NA	NA	NA	NA	NA	NA	4	-0.0208514	0.263012	-0.0792791	0.936811	44.2155	32	0.278965	0.117148	2.3813	0.0172517	25.2738	2
DVT	Q9C0C4	Semaphorin-4C	SEMA4C	ENSG00000168758	29	-0.136104	0.123607	-1.10111	0.270849	0	NA	NA	NA	NA	NA	NA	8	-0.363025	0.152474	-2.38089	0.0172707	0	2
Unprovoked	P13500	C-C motif chemokine 2	CCL2	ENSG00000108691	4	-0.945692	0.397266	-2.3805	0.0172893	43.5443	3	-0.0647754	0.472095	-0.137208	0.890866	83.9052	25	-0.275195	0.141256	-1.94819	0.0513918	25.2447	3
PE	Q9H777	Zinc phosphodiesterase ELAC protein 1	ELAC1	ENSG00000141642	NA	NA	NA	NA	NA	NA	NA	NA	NA	NA	NA	NA	7	0.833983	0.350374	2.38026	0.0173003	23.8513	1
Females	Q76LX8	A disintegrin and metalloproteinase with thrombospondin motifs 13	ADAMTS13	ENSG00000160323	62	-0.165397	0.0694913	-2.38011	0.0173073	3.92897	5	-0.0488939	0.0932363	-0.524408	0.599994	29.1847	28	-0.143523	0.109861	-1.30641	0.191415	3.19046	3
Females	Q96DX5	Ankyrin repeat and SOCS box protein 9	ASB9	ENSG00000102048	6	-0.576808	0.242373	-2.37984	0.0173204	39.2821	3	-0.589691	0.324016	-1.81995	0.0687671	70.1109	NA	NA	NA	NA	NA	NA	2
PE	Q8TCZ2	CD99 antigen-like protein 2	CD99L2	ENSG00000102181	7	0.0266151	0.280218	0.0949801	0.924331	14.1435	3	0.227578	0.396592	0.573834	0.56608	76.2361	12	0.545834	0.229359	2.37983	0.0173208	6.50743	3
Females	Q6GQQ9	OTU domain-containing protein 7B	OTUD7B	ENSG00000264522	NA	NA	NA	NA	NA	NA	NA	NA	NA	NA	NA	NA	5	1.00985	0.424354	2.37974	0.0173249	16.3143	1
Provoked	Q15700	Disks large homolog 2	DLG2	ENSG00000150672	4	1.12614	0.473239	2.37963	0.0173299	0	4	0.561531	0.357037	1.57275	0.115776	67.1587	NA	NA	NA	NA	NA	NA	2
PE	Q9BQI0	Allograft inflammatory factor 1-like	AIF1L	ENSG00000126878	24	0.193128	0.122017	1.58279	0.113469	49.6042	9	0.140989	0.0729094	1.93375	0.0531439	45.8304	9	0.432672	0.181985	2.37752	0.0174295	29.1206	3
Males	Q8IXS6	Paralemmin-2	PALM2AKAP2	ENSG00000157654	NA	NA	NA	NA	NA	NA	NA	NA	NA	NA	NA	NA	8	-0.453384	0.190697	-2.37751	0.01743	0	1
DVT	Q96B86	Repulsive guidance molecule A	RGMA	ENSG00000182175	22	0.316891	0.133312	2.37706	0.0174514	4.11698	11	0.103039	0.177926	0.579112	0.562514	65.1747	52	0.116244	0.0897142	1.29572	0.195073	15.5256	3
DVT	P12429	Annexin A3	ANXA3	ENSG00000138772	3	0.00521579	0.578336	0.00901862	0.992804	78.3279	NA	NA	NA	NA	NA	NA	11	-0.664802	0.279695	-2.37688	0.0174597	26.5138	2
Females	O14933	Ubiquitin/ISG15-conjugating enzyme E2 L6	UBE2L6	ENSG00000156587	NA	NA	NA	NA	NA	NA	NA	NA	NA	NA	NA	NA	12	0.412272	0.173451	2.37688	0.0174598	10.1351	1
Males	Q969M7	NEDD8-conjugating enzyme UBE2F	UBE2F	ENSG00000184182	9	0.609607	0.256477	2.37685	0.0174613	0	4	0.379323	0.206892	1.83343	0.0667382	10.044	NA	NA	NA	NA	NA	NA	2
PE	Q8WWM7	Ataxin-2-like protein	ATXN2L	ENSG00000168488	NA	NA	NA	NA	NA	NA	NA	NA	NA	NA	NA	NA	5	1.21486	0.511159	2.37668	0.017469	0	1
PE	P46926	Glucosamine-6-phosphate isomerase 1	GNPDA1	ENSG00000113552	5	0.845377	0.355749	2.37633	0.0174857	0	NA	NA	NA	NA	NA	NA	7	0.577354	0.3501	1.64911	0.0991251	39.4523	2
DVT	P41217	OX-2 membrane glycoprotein	CD200	ENSG00000091972	5	-0.441484	0.185816	-2.37592	0.0175051	0	5	-0.260141	0.130994	-1.98591	0.0470436	42.7352	24	-0.0356701	0.119831	-0.29767	0.765955	4.79171	3
Males	P18075	Bone morphogenetic protein 7	BMP7	ENSG00000101144	10	-0.381395	0.286166	-1.33277	0.182606	42.5797	6	-0.397736	0.167429	-2.37555	0.0175228	29.7334	NA	NA	NA	NA	NA	NA	2
Provoked	Q9H190	Syntenin-2	SDCBP2	ENSG00000125775	6	1.17886	0.496249	2.37554	0.0175232	38.8009	6	0.00393797	0.26285	0.0149818	0.988047	11.6576	NA	NA	NA	NA	NA	NA	2
Males	Q6NW40	RGM domain family member B	RGMB	ENSG00000174136	9	-0.534842	0.225178	-2.3752	0.0175396	0	4	-0.303072	0.346255	-0.875287	0.381418	75.1989	13	-0.411063	0.190877	-2.15354	0.0312759	10.7709	3
Males	Q14626	Interleukin-11 receptor subunit alpha	IL11RA	ENSG00000137070	25	0.279514	0.117685	2.3751	0.0175444	0	4	0.213206	0.171996	1.2396	0.215123	19.356	NA	NA	NA	NA	NA	NA	2
Females	Q15389	Angiopoietin-1	ANGPT1	ENSG00000154188	7	0.444432	0.442555	1.00424	0.315262	59.2545	5	0.608755	0.256335	2.37484	0.0175564	0	42	0.280466	0.127801	2.19454	0.0281964	12.7329	3
Females	P13598	Intercellular adhesion molecule 2	ICAM2	ENSG00000108622	8	-0.344652	0.223752	-1.54033	0.12348	0	6	-0.429219	0.180741	-2.37478	0.0175596	0.611245	70	-0.0413494	0.0433685	-0.953443	0.340366	6.98214	3
Females	Q13822	Ectonucleotide pyrophosphatase/phosphodiesterase family member 2	ENPP2	ENSG00000136960	8	0.430777	0.239378	1.79957	0.0719284	25.0719	3	0.511193	0.215318	2.37413	0.0175905	44.4286	31	0.338794	0.165303	2.04954	0.0404095	22.4064	3
