## Supplementary Tables for "Genomic Landscape of Thrombosis Recurrence Risk Across Venous Thromboembolism Subtypes" (part 2 of 2)

### Sheet: ST19 (continued)
Supplementary Table S19: Nominal results of pQTL MR analyses with IVW method on the risk of VT recurrence in 6 subgroups
Provoked	P16562	Cysteine-rich secretory protein 2	CRISP2	ENSG00000124490	97	-0.12809	0.0539676	-2.37345	0.0176226	9.91096	18	-0.0692437	0.0702447	-0.98575	0.324256	0	60	-0.0755954	0.069202	-1.09239	0.274663	6.49864	3
PE	Q07954	Prolow-density lipoprotein receptor-related protein 1	LRP1	ENSG00000123384	3	0.675729	0.587838	1.14951	0.250344	61.8653	3	0.507772	0.366383	1.3859	0.165776	52.2752	44	0.153694	0.064774	2.37278	0.0176548	4.92759	3
DVT	Q9UHY1	Nuclear receptor-binding protein	NRBP1	ENSG00000115216	7	-0.0738571	0.308236	-0.239612	0.810631	62.4821	4	-0.303856	0.128091	-2.37219	0.0176831	27.5031	NA	NA	NA	NA	NA	NA	2
Unprovoked	O43736	Integral membrane protein 2A	ITM2A	ENSG00000078596	7	-0.0923266	0.19871	-0.464629	0.642197	0	7	0.0920519	0.16215	0.567695	0.570242	39.9167	10	0.446439	0.188209	2.37204	0.0176901	24.2534	3
Unprovoked	P20062	Transcobalamin-2	TCN2	ENSG00000185339	72	0.139515	0.0588203	2.37188	0.0176979	18.8671	20	0.168986	0.0881851	1.91626	0.0553319	44.935	37	0.0530632	0.0778348	0.681742	0.495402	49.8335	3
PE	Q06830	Peroxiredoxin-1	PRDX1	ENSG00000117450	10	-0.506616	0.335337	-1.51077	0.130848	32.3952	4	0.562369	0.237144	2.37143	0.0177196	0	3	0.615782	1.76134	0.34961	0.726631	94.3653	3
Males	Q99538	Legumain	LGMN	ENSG00000100600	18	-0.27617	0.158372	-1.7438	0.0811935	0	10	-0.278881	0.117621	-2.37102	0.0177389	0	44	-0.13311	0.104825	-1.26983	0.204145	18.3715	3
DVT	P19835	Bile salt-activated lipase	CEL	ENSG00000170835	37	0.212589	0.0896768	2.37061	0.0177585	0	9	0.210695	0.133461	1.5787	0.114404	0	NA	NA	NA	NA	NA	NA	2
Provoked	P24387	Corticotropin-releasing factor-binding protein	CRHBP	ENSG00000145708	31	-0.193656	0.0816917	-2.37057	0.0177606	0	12	-0.139338	0.0742046	-1.87776	0.060414	0.327176	28	-0.154023	0.0815335	-1.88908	0.0588816	0	3
PE	P46782	40S ribosomal protein S5	RPS5	ENSG00000083845	4	0.740715	0.350593	2.11275	0.0346225	40.8922	5	0.426714	0.180059	2.36985	0.0177951	0	NA	NA	NA	NA	NA	NA	2
PE	P68400	Casein kinase II subunit alpha	CSNK2A1	ENSG00000101266	4	-1.43507	0.6059	-2.3685	0.0178604	5.20758	NA	NA	NA	NA	NA	NA	10	0.168752	0.349642	0.482643	0.629349	49.101	2
Females	O15151	Protein Mdm4	MDM4	ENSG00000198625	11	0.274449	0.23002	1.19316	0.232808	40.6435	3	0.750872	0.317129	2.36772	0.0178983	61.1305	NA	NA	NA	NA	NA	NA	2
Females	Q96A25	Transmembrane protein 106A	TMEM106A	ENSG00000184988	7	0.184266	0.307361	0.599509	0.548833	13.5536	7	0.422525	0.178498	2.36711	0.0179277	23.3848	25	0.411538	0.191816	2.14548	0.0319142	36.369	3
Females	Q15831	Serine/threonine-protein kinase STK11	STK11	ENSG00000118046	NA	NA	NA	NA	NA	NA	NA	NA	NA	NA	NA	NA	8	0.80514	0.340137	2.3671	0.017928	0	1
Females	Q9UIB8	SLAM family member 5	CD84	ENSG00000066294	NA	NA	NA	NA	NA	NA	NA	NA	NA	NA	NA	NA	21	0.353114	0.149201	2.36669	0.0179479	0	1
Provoked	O60547	GDP-mannose 4,6 dehydratase	GMDS	ENSG00000112699	NA	NA	NA	NA	NA	NA	5	0.692117	0.29257	2.36565	0.0179987	0	NA	NA	NA	NA	NA	NA	1
PE	Q9H0U9	Testis-specific Y-encoded-like protein 1	TSPYL1	ENSG00000189241	NA	NA	NA	NA	NA	NA	NA	NA	NA	NA	NA	NA	5	1.15593	0.488704	2.36531	0.0180152	48.2345	1
PE	Q96DC8	Enoyl-CoA hydratase domain-containing protein 3, mitochondrial	ECHDC3	ENSG00000134463	NA	NA	NA	NA	NA	NA	NA	NA	NA	NA	NA	NA	26	-0.213552	0.0903004	-2.3649	0.0180348	20.7241	1
Unprovoked	O75771	DNA repair protein RAD51 homolog 4	RAD51D	ENSG00000185379	8	0.566492	0.271124	2.08942	0.0366698	0	7	0.451086	0.190751	2.36479	0.0180405	22.9371	NA	NA	NA	NA	NA	NA	2
Males	P16234	Platelet-derived growth factor receptor alpha	PDGFRA	ENSG00000134853	46	0.183014	0.0774164	2.36403	0.0180776	7.01802	6	0.236885	0.134486	1.7614	0.0781704	0	27	0.164251	0.119462	1.37491	0.169158	1.3619	3
Unprovoked	Q9NVM6	DnaJ homolog subfamily C member 17	DNAJC17	ENSG00000104129	8	-0.806566	0.341386	-2.36262	0.0181462	51.2985	3	-0.265402	0.427351	-0.62104	0.534573	88.8698	NA	NA	NA	NA	NA	NA	2
PE	Q9NQR4	Omega-amidase NIT2	NIT2	ENSG00000114021	6	-0.961928	0.407247	-2.36203	0.0181753	39.2526	NA	NA	NA	NA	NA	NA	8	0.209415	0.506865	0.413158	0.679491	45.782	2
DVT	Q04609	Glutamate carboxypeptidase 2	FOLH1	ENSG00000086205	7	-0.242474	0.214547	-1.13017	0.258406	0	4	-0.434804	0.184155	-2.36108	0.0182219	0	16	0.21318	0.207956	1.02512	0.305307	0	3
Provoked	P13232	Interleukin-7	IL7	ENSG00000104432	3	-0.103741	1.05834	-0.0980224	0.921915	83.5955	3	-0.290788	0.463873	-0.626869	0.530745	68.2723	13	0.721038	0.305387	2.36106	0.0182225	37.6776	3
Males	P12956	X-ray repair cross-complementing protein 6	XRCC6	ENSG00000196419	NA	NA	NA	NA	NA	NA	3	0.633046	0.2682	2.36035	0.0182577	56.3288	NA	NA	NA	NA	NA	NA	1
Males	Q6UW15	Regenerating islet-derived protein 3-gamma	REG3G	ENSG00000143954	62	0.171251	0.0725546	2.3603	0.01826	0	10	0.1369	0.0899969	1.52116	0.12822	30.1757	9	0.220163	0.141624	1.55456	0.12005	0	3
Unprovoked	P22061	Protein-L-isoaspartate(D-aspartate) O-methyltransferase	PCMT1	ENSG00000120265	3	-1.11732	0.473404	-2.36018	0.0182663	22.1314	4	-0.252306	0.391272	-0.644835	0.519034	69.3405	NA	NA	NA	NA	NA	NA	2
Provoked	Q6UXB4	C-type lectin domain family 4 member G	CLEC4G	ENSG00000182566	12	0.398144	0.209384	1.9015	0.0572368	30.0453	5	0.519539	0.220128	2.36017	0.0182665	0	31	0.228277	0.128139	1.78148	0.0748348	19.1571	3
Females	O15335	Chondroadherin	CHAD	ENSG00000136457	13	-0.618817	0.262226	-2.35986	0.0182819	15.8244	4	-0.096292	0.236499	-0.407156	0.683893	0	25	-0.0509031	0.190169	-0.267673	0.788951	17.7843	3
Unprovoked	P09936	Ubiquitin carboxyl-terminal hydrolase isozyme L1	UCHL1	ENSG00000154277	12	0.211195	0.0894995	2.35973	0.0182883	0	4	0.243186	0.173229	1.40384	0.160367	69.6789	NA	NA	NA	NA	NA	NA	2
Females	Q04756	Hepatocyte growth factor activator	HGFAC	ENSG00000109758	57	-0.0919677	0.0447677	-2.05433	0.0399434	12.1663	16	-0.110261	0.0467272	-2.35967	0.0182914	0	38	-0.062021	0.0751269	-0.825549	0.40906	2.2165	3
DVT	Q9BUN1	Protein MENT	C1orf56	ENSG00000143443	37	0.217073	0.0920325	2.35866	0.0183413	0	10	0.119832	0.149703	0.800466	0.423441	35.0051	40	-0.0970426	0.116441	-0.833404	0.404617	22.0343	3
Males	P62380	TATA box-binding protein-like protein 1	TBPL1	ENSG00000028839	7	0.54252	0.275456	1.96953	0.0488919	0	5	0.413316	0.17525	2.35844	0.0183521	0	NA	NA	NA	NA	NA	NA	2
DVT	Q9BXN1	Asporin	ASPN	ENSG00000106819	44	-0.207788	0.0950704	-2.18562	0.0288436	27.5416	13	-0.163046	0.0853065	-1.9113	0.0559662	0	15	-0.353356	0.149865	-2.35782	0.0183826	11.9167	3
Unprovoked	P01178	Oxytocin-neurophysin 1	OXT	ENSG00000101405	18	0.268237	0.126588	2.11898	0.0340922	15.1338	7	0.212276	0.113084	1.87716	0.0604959	2.63752	32	0.195312	0.0828445	2.35758	0.0183947	22.8274	3
Females	Q16790	Carbonic anhydrase 9	CA9	ENSG00000107159	NA	NA	NA	NA	NA	NA	4	0.547678	0.232308	2.35755	0.018396	0	16	0.091702	0.213092	0.43034	0.666949	0	2
Provoked	Q8N6Q3	CD177 antigen	CD177	ENSG00000204936	89	0.034289	0.0557745	0.61478	0.5387	0	20	0.180459	0.0765681	2.35684	0.018431	0	31	0.13043	0.0765989	1.70277	0.0886118	4.97593	3
Females	Q16769	Glutaminyl-peptide cyclotransferase	QPCT	ENSG00000115828	31	0.130154	0.136798	0.951431	0.341386	21.7073	8	0.482753	0.248411	1.94337	0.0519716	66.0906	27	0.305606	0.129672	2.35677	0.0184347	36.645	3
DVT	P09758	Tumor-associated calcium signal transducer 2	TACSTD2	ENSG00000184292	3	1.07906	0.457879	2.35664	0.018441	0	NA	NA	NA	NA	NA	NA	47	0.059361	0.054243	1.09435	0.273799	14.1437	2
Provoked	P12544	Granzyme A	GZMA	ENSG00000145649	43	-0.339061	0.143887	-2.35643	0.0184514	32.5044	4	-0.127221	0.239052	-0.532187	0.594596	51.9349	38	-0.130131	0.164664	-0.790278	0.429365	37.5347	3
PE	P62081	40S ribosomal protein S7	RPS7	ENSG00000171863	7	0.432401	0.272558	1.58645	0.112636	23.7512	4	0.484682	0.205742	2.35578	0.0184839	12.7216	NA	NA	NA	NA	NA	NA	2
Unprovoked	O15335	Chondroadherin	CHAD	ENSG00000136457	13	-0.540864	0.229689	-2.35477	0.0185344	0	4	-0.0603651	0.21826	-0.276574	0.782107	0	24	-0.16924	0.171726	-0.985524	0.324367	14.1927	3
PE	P14384	Carboxypeptidase M	CPM	ENSG00000135678	18	-0.20226	0.221858	-0.911663	0.361946	0	10	-0.375876	0.288199	-1.30422	0.192157	54.2361	31	-0.42187	0.17922	-2.35392	0.0185764	5.71957	3
Males	Q9H2K0	Translation initiation factor IF-3, mitochondrial	MTIF3	ENSG00000122033	NA	NA	NA	NA	NA	NA	3	0.816024	0.346771	2.35321	0.0186123	47.0993	9	-0.175336	0.406191	-0.43166	0.665988	54.4163	2
Females	P32456	Guanylate-binding protein 2	GBP2	ENSG00000162645	12	-0.0267678	0.248669	-0.107644	0.914278	27.4036	8	-0.350539	0.148969	-2.3531	0.0186176	0	3	-0.827649	0.410667	-2.01538	0.0438648	0	3
PE	O00585	C-C motif chemokine 21	CCL21	ENSG00000137077	53	0.237797	0.101073	2.35273	0.0186361	11.5762	8	0.0808013	0.146448	0.551739	0.581127	0	29	0.0456752	0.184414	0.247677	0.804384	16.0738	3
Males	P34810	Macrosialin	CD68	ENSG00000129226	12	0.66887	0.284344	2.35233	0.0186563	0	6	0.0813114	0.326707	0.248882	0.803452	53.655	NA	NA	NA	NA	NA	NA	2
Unprovoked	Q9H2U2	Inorganic pyrophosphatase 2, mitochondrial	PPA2	ENSG00000138777	5	0.540921	0.364031	1.48592	0.1373	0	4	0.626707	0.26647	2.35189	0.0186784	0	NA	NA	NA	NA	NA	NA	2
Males	Q16610	Extracellular matrix protein 1	ECM1	ENSG00000143369	39	-0.126308	0.0625395	-2.01965	0.0434201	0	10	-0.147729	0.0628178	-2.35171	0.0186872	0	22	-0.131895	0.0681443	-1.93553	0.0529258	14.4041	3
Unprovoked	O60220	Mitochondrial import inner membrane translocase subunit Tim8 A	TIMM8A	ENSG00000126953	3	1.6152	0.686901	2.35143	0.0187015	47.5859	NA	NA	NA	NA	NA	NA	5	-0.0634782	0.683624	-0.0928554	0.926018	67.7612	2
Males	Q6UW56	All-trans retinoic acid-induced differentiation factor	ATRAID	ENSG00000138085	NA	NA	NA	NA	NA	NA	NA	NA	NA	NA	NA	NA	16	0.402893	0.171364	2.35109	0.0187183	33.7671	1
Provoked	Q9UKJ1	Paired immunoglobulin-like type 2 receptor alpha	PILRA	ENSG00000085514	104	0.0810669	0.0369593	2.19341	0.0282777	10.3627	25	0.092815	0.0394899	2.35035	0.0187558	0	44	-0.107245	0.0494206	-2.17005	0.030003	0	3
Males	Q9Y5V3	Melanoma-associated antigen D1	MAGED1	ENSG00000179222	NA	NA	NA	NA	NA	NA	NA	NA	NA	NA	NA	NA	3	1.34098	0.570592	2.35015	0.0187657	24.3998	1
Provoked	P02452	Collagen alpha-1	COL1A1	ENSG00000108821	25	-0.142056	0.176251	-0.805987	0.42025	0	8	-0.161105	0.182609	-0.88224	0.377647	0	28	-0.486413	0.206982	-2.35003	0.0187719	11.169	3
Unprovoked	P31415	Calsequestrin-1	CASQ1	ENSG00000143318	7	-0.369245	0.226785	-1.62817	0.103489	0	6	-0.278112	0.118374	-2.34943	0.0188024	0	NA	NA	NA	NA	NA	NA	2
Males	O00214	Galectin-8	LGALS8	ENSG00000116977	3	-0.524063	0.223106	-2.34894	0.0188269	52.0417	8	-0.118315	0.160665	-0.736406	0.461484	68.1712	16	-0.205194	0.125524	-1.63471	0.10211	52.0465	3
Provoked	P21754	Zona pellucida sperm-binding protein 3	ZP3	ENSG00000188372	NA	NA	NA	NA	NA	NA	NA	NA	NA	NA	NA	NA	52	-0.111888	0.0476369	-2.34877	0.0188355	23.7227	1
Provoked	Q9Y5X3	Sorting nexin-5	SNX5	ENSG00000089006	6	0.341487	0.337376	1.01219	0.31145	63.1434	4	0.351449	0.149631	2.34876	0.0188359	17.8171	6	0.537901	0.372953	1.44228	0.149224	45.4907	3
Females	Q8WZ59	Transmembrane protein 190	TMEM190	ENSG00000160472	55	-0.0694759	0.0439359	-1.5813	0.113809	12.3569	17	-0.108396	0.0461565	-2.34844	0.0188525	10.0345	NA	NA	NA	NA	NA	NA	2
Females	Q01344	Interleukin-5 receptor subunit alpha	IL5RA	ENSG00000091181	55	0.0143433	0.0953273	0.150463	0.880399	30.7988	16	-0.242329	0.130714	-1.85389	0.0637543	44.5204	71	-0.181305	0.0772068	-2.3483	0.0188593	6.55525	3
PE	Q9BYH1	Seizure 6-like protein	SEZ6L	ENSG00000100095	7	0.21728	0.432237	0.502686	0.615185	53.1683	6	0.315631	0.283172	1.11463	0.265009	14.7842	26	-0.482131	0.205411	-2.34715	0.0189178	27.5704	3
PE	Q8NHP1	Aflatoxin B1 aldehyde reductase member 4	AKR7L	ENSG00000211454	NA	NA	NA	NA	NA	NA	NA	NA	NA	NA	NA	NA	8	-0.572682	0.243993	-2.34712	0.0189191	0	1
Unprovoked	Q8TAD4	Zinc transporter 5	SLC30A5	ENSG00000145740	NA	NA	NA	NA	NA	NA	4	-0.69739	0.297209	-2.34646	0.0189525	47.3242	NA	NA	NA	NA	NA	NA	1
Females	Q9H9Q4	Non-homologous end-joining factor 1	NHEJ1	ENSG00000187736	4	0.869152	0.370502	2.34588	0.0189823	28.7601	3	0.420427	0.230024	1.82775	0.0675866	26.5287	NA	NA	NA	NA	NA	NA	2
Provoked	Q9H4A9	Dipeptidase 2	DPEP2	ENSG00000167261	43	-0.107403	0.100381	-1.06995	0.28464	23.4885	4	-0.251236	0.164926	-1.52333	0.127677	64.7848	18	-0.317809	0.135477	-2.34585	0.0189839	34.6492	3
Provoked	O43570	Carbonic anhydrase 12	CA12	ENSG00000074410	3	0.279235	0.702501	0.397487	0.691008	38.7133	4	-0.0185576	0.293334	-0.0632644	0.949556	55.6929	29	0.304738	0.129909	2.34579	0.0189869	13.6062	3
Unprovoked	Q96SM3	Probable carboxypeptidase X1	CPXM1	ENSG00000088882	37	0.194285	0.107789	1.80245	0.0714742	20.1299	7	0.230259	0.09817	2.34551	0.0190011	0	49	0.124	0.0886543	1.39869	0.161906	6.71361	3
Provoked	O60704	Protein-tyrosine sulfotransferase 2	TPST2	ENSG00000128294	11	0.442175	0.188544	2.34521	0.0190163	28.0373	7	0.208608	0.145823	1.43056	0.152557	47.9203	NA	NA	NA	NA	NA	NA	2
Females	P19957	Elafin	PI3	ENSG00000124102	12	-0.381518	0.210641	-1.81122	0.070107	42.1569	NA	NA	NA	NA	NA	NA	18	-0.447431	0.190822	-2.34475	0.0190397	41.167	2
DVT	P18065	Insulin-like growth factor-binding protein 2	IGFBP2	ENSG00000115457	6	0.902244	0.384804	2.34469	0.019043	25.2958	NA	NA	NA	NA	NA	NA	12	-0.00836954	0.263791	-0.0317279	0.974689	0	2
DVT	P20061	Transcobalamin-1	TCN1	ENSG00000134827	49	-0.20632	0.0879975	-2.34461	0.0190472	20.1836	14	-0.184706	0.0928872	-1.9885	0.0467561	2.94279	58	-0.152283	0.0711282	-2.14096	0.032277	0	3
DVT	P61916	NPC intracellular cholesterol transporter 2	NPC2	ENSG00000119655	NA	NA	NA	NA	NA	NA	NA	NA	NA	NA	NA	NA	17	-0.420623	0.17942	-2.34436	0.01906	0	1
DVT	Q9UL46	Proteasome activator complex subunit 2	PSME2	ENSG00000100911|ENSG00000284889	5	-0.680764	0.290395	-2.34427	0.0190644	21.9456	NA	NA	NA	NA	NA	NA	NA	NA	NA	NA	NA	NA	1
Provoked	O95831	Apoptosis-inducing factor 1, mitochondrial	AIFM1	ENSG00000156709	6	0.537933	0.289425	1.85863	0.06308	0	3	0.504314	0.265561	1.89905	0.0575575	0	4	1.32728	0.566198	2.3442	0.0190679	0	3
PE	O00533	Neural cell adhesion molecule L1-like protein	CHL1	ENSG00000134121	24	0.359609	0.153431	2.34378	0.0190892	22.7655	9	0.263115	0.128096	2.05405	0.0399706	0	24	0.0552097	0.126788	0.43545	0.663236	0	3
PE	Q86VP1	Tax1-binding protein 1	TAX1BP1	ENSG00000106052	4	-0.171848	0.345605	-0.497239	0.619021	9.32486	5	0.443029	0.481007	0.921046	0.357027	74.4947	3	1.41852	0.605325	2.3434	0.019109	69.756	3
Unprovoked	P61201	COP9 signalosome complex subunit 2	COPS2	ENSG00000166200	14	0.318389	0.161694	1.96909	0.0489426	23.7873	3	0.481931	0.205783	2.34193	0.0191843	0	NA	NA	NA	NA	NA	NA	2
Provoked	Q9H0R4	Haloacid dehalogenase-like hydrolase domain-containing protein 2	HDHD2	ENSG00000167220	4	0.406414	0.311949	1.30282	0.192635	65.4541	3	0.555078	0.23705	2.34161	0.0192006	0	NA	NA	NA	NA	NA	NA	2
PE	Q9Y296	Trafficking protein particle complex subunit 4	TRAPPC4	ENSG00000196655|ENSG00000280495	NA	NA	NA	NA	NA	NA	5	0.513949	0.219536	2.34107	0.0192286	0	NA	NA	NA	NA	NA	NA	1
PE	O75791	GRB2-related adapter protein 2	GRAP2	ENSG00000100351	6	0.184017	0.536825	0.342789	0.731757	66.6964	NA	NA	NA	NA	NA	NA	7	1.36576	0.583446	2.34086	0.0192396	49.4669	2
DVT	Q6ZVL6	UPF0606 protein KIAA1549L	KIAA1549L	ENSG00000110427	22	-0.301043	0.146821	-2.0504	0.0403255	39.0265	13	-0.21275	0.0909021	-2.34043	0.0192614	34.3892	NA	NA	NA	NA	NA	NA	2
Unprovoked	Q14242	P-selectin glycoprotein ligand 1	SELPLG	ENSG00000110876	32	0.259016	0.110674	2.34036	0.0192653	27.5527	7	0.285205	0.164343	1.73543	0.0826649	43.7621	28	-0.0999671	0.081928	-1.22018	0.222396	11.6336	3
Males	Q15762	CD226 antigen	CD226	ENSG00000150637	4	-0.203924	0.456818	-0.446401	0.655308	64.4823	6	0.0262903	0.292344	0.0899296	0.928343	55.7019	34	0.33775	0.144343	2.33992	0.0192881	8.85286	3
Provoked	P11926	Ornithine decarboxylase	ODC1	ENSG00000115758	19	0.475352	0.203173	2.33963	0.0193026	18.7095	NA	NA	NA	NA	NA	NA	NA	NA	NA	NA	NA	NA	1
DVT	Q16762	Thiosulfate sulfurtransferase	TST	ENSG00000128311	109	0.0879799	0.0404742	2.17373	0.0297255	9.43051	30	0.105424	0.0450722	2.339	0.0193354	16.5648	7	0.0753558	0.333065	0.226249	0.821008	44.3912	3
Females	P15918	V(D)J recombination-activating protein 1	RAG1	ENSG00000166349	8	-0.0354121	0.401076	-0.0882928	0.929644	31.365	6	-0.193824	0.0828816	-2.33857	0.0193579	0	NA	NA	NA	NA	NA	NA	2
DVT	Q9NNX1	Tuftelin	TUFT1	ENSG00000143367	3	1.29341	0.553129	2.33835	0.0193689	0	NA	NA	NA	NA	NA	NA	NA	NA	NA	NA	NA	NA	1
Unprovoked	P14314	Glucosidase 2 subunit beta	PRKCSH	ENSG00000130175	10	0.703945	0.301086	2.33802	0.019386	36.9466	5	0.220112	0.218689	1.0065	0.314173	17.4868	NA	NA	NA	NA	NA	NA	2
DVT	O95544	NAD kinase	NADK	ENSG00000008130	3	1.02716	0.439514	2.33704	0.0194373	66.8892	4	0.453582	0.347623	1.30481	0.191957	77.8153	14	0.38748	0.211866	1.82889	0.0674166	58.8058	3
PE	O00391	Sulfhydryl oxidase 1	QSOX1	ENSG00000116260	NA	NA	NA	NA	NA	NA	NA	NA	NA	NA	NA	NA	16	-0.194398	0.0831858	-2.33691	0.019444	0	1
Males	Q9H0R4	Haloacid dehalogenase-like hydrolase domain-containing protein 2	HDHD2	ENSG00000167220	3	0.381001	0.210233	1.81228	0.0699429	0	3	0.510784	0.218616	2.33645	0.0194678	40.2444	NA	NA	NA	NA	NA	NA	2
Females	O75636	Ficolin-3	FCN3	ENSG00000142748	45	-0.191659	0.0820684	-2.33536	0.0195246	3.0097	9	-0.0386849	0.105262	-0.36751	0.713239	0	NA	NA	NA	NA	NA	NA	2
Males	P41235	Hepatocyte nuclear factor 4-alpha	HNF4A	ENSG00000101076	14	0.404625	0.17327	2.33523	0.0195316	0	7	0.27507	0.181477	1.51573	0.129588	24.891	NA	NA	NA	NA	NA	NA	2
Unprovoked	Q9HBE4	Interleukin-21	IL21	ENSG00000138684	15	0.367975	0.157588	2.33505	0.0195409	34.3673	6	0.224815	0.186012	1.2086	0.226815	49.3885	NA	NA	NA	NA	NA	NA	2
DVT	Q9NZC2	Triggering receptor expressed on myeloid cells 2	TREM2	ENSG00000095970	92	-0.139646	0.0598069	-2.33494	0.0195465	0	7	0.0399572	0.144509	0.276503	0.782162	56.0324	33	-0.0412152	0.0901924	-0.456969	0.647693	12.1432	3
PE	O95881	Thioredoxin domain-containing protein 12	TXNDC12	ENSG00000117862	NA	NA	NA	NA	NA	NA	5	0.674514	0.288926	2.33456	0.0195665	3.05945	NA	NA	NA	NA	NA	NA	1
Females	O00533	Neural cell adhesion molecule L1-like protein	CHL1	ENSG00000134121	23	-0.00434744	0.124721	-0.0348573	0.972194	6.51014	9	-0.104793	0.113586	-0.922591	0.35622	0	24	-0.268411	0.114987	-2.33427	0.0195814	0.247401	3
DVT	P11021	78 kDa glucose-regulated protein	HSPA5	ENSG00000044574	6	0.676278	0.289786	2.33372	0.0196106	0	NA	NA	NA	NA	NA	NA	NA	NA	NA	NA	NA	NA	1
Provoked	O43353	Receptor-interacting serine/threonine-protein kinase 2	RIPK2	ENSG00000104312	6	0.537077	0.379462	1.41536	0.156962	42.9135	3	0.748582	0.320774	2.33368	0.0196126	6.80638	NA	NA	NA	NA	NA	NA	2
DVT	Q13591	Semaphorin-5A	SEMA5A	ENSG00000112902	51	0.123604	0.0529788	2.33309	0.0196435	0	NA	NA	NA	NA	NA	NA	NA	NA	NA	NA	NA	NA	1
Provoked	Q9UNE0	Tumor necrosis factor receptor superfamily member EDAR	EDAR	ENSG00000135960	37	-0.144375	0.0821004	-1.75851	0.07866	0	16	-0.165789	0.0710641	-2.33294	0.019651	5.16453	56	-0.168446	0.0784113	-2.14823	0.0316954	20.1179	3
Males	Q9UQN3	Charged multivesicular body protein 2b	CHMP2B	ENSG00000083937	7	0.321572	0.254706	1.26253	0.20676	58.9665	4	0.347734	0.149102	2.33219	0.0196908	50.2978	NA	NA	NA	NA	NA	NA	2
Females	P51580	Thiopurine S-methyltransferase	TPMT	ENSG00000137364	13	0.256692	0.188622	1.36088	0.173552	0	6	0.264661	0.181339	1.45948	0.144433	0	17	-0.220752	0.0946575	-2.33211	0.0196949	9.39963	3
DVT	Q9ULI3	Protein HEG homolog 1	HEG1	ENSG00000173706	NA	NA	NA	NA	NA	NA	NA	NA	NA	NA	NA	NA	28	-0.233678	0.100206	-2.33198	0.0197016	35.131	1
Unprovoked	Q8TEU8	WAP, Kazal, immunoglobulin, Kunitz and NTR domain-containing protein 2	WFIKKN2	ENSG00000173714	30	0.176742	0.0758058	2.3315	0.0197268	0	4	0.138162	0.10464	1.32036	0.186716	48.9906	26	0.131674	0.0651399	2.02141	0.0432372	5.25227	3
Provoked	Q96R05	Retinoid-binding protein 7	RBP7	ENSG00000162444	11	0.0240217	0.286886	0.0837328	0.933269	54.4537	5	0.0453149	0.249101	0.181914	0.85565	72.5542	11	-0.335961	0.144114	-2.33121	0.0197421	0	3
Females	Q8IYJ0	PILR alpha-associated neural protein	PIANP	ENSG00000139200	3	-0.787634	0.337901	-2.33096	0.0197553	0	NA	NA	NA	NA	NA	NA	NA	NA	NA	NA	NA	NA	1
Males	Q6E0U4	Dermokine	DMKN	ENSG00000161249	19	0.282615	0.140643	2.00945	0.0444894	30.4902	7	0.337761	0.144962	2.32999	0.0198068	32.4994	NA	NA	NA	NA	NA	NA	2
Provoked	Q86TH1	ADAMTS-like protein 2	ADAMTSL2	ENSG00000197859	10	-0.441618	0.313269	-1.40971	0.158626	2.88522	8	-0.167466	0.262337	-0.638363	0.523237	38.0482	18	-0.597376	0.25641	-2.32977	0.0198184	0	3
PE	Q08830	Fibrinogen-like protein 1	FGL1	ENSG00000104760	58	-0.183802	0.0789086	-2.32931	0.0198428	25.6644	9	-0.16009	0.0992615	-1.61281	0.106786	16.569	34	-0.113888	0.0849557	-1.34056	0.180063	21.2576	3
Females	Q12913	Receptor-type tyrosine-protein phosphatase eta	PTPRJ	ENSG00000149177	15	0.622423	0.267277	2.32876	0.019872	24.5742	4	-0.0613943	0.470016	-0.130622	0.896074	66.5174	NA	NA	NA	NA	NA	NA	2
Provoked	P24158	Myeloblastin	PRTN3	ENSG00000196415	47	0.00127556	0.110371	0.0115569	0.990779	10.5074	21	0.206082	0.0885277	2.32788	0.0199183	2.09344	45	0.194187	0.132259	1.46823	0.142042	19.2329	3
PE	P26927	Hepatocyte growth factor-like protein	MST1	ENSG00000173531	120	0.0668672	0.0384851	1.73748	0.0823021	15.5488	28	0.125492	0.0539221	2.32727	0.0199507	41.0015	52	0.122826	0.0540296	2.27331	0.0230076	24.3099	3
PE	P11047|P07942|P24043	Laminin-2	LAMC1|LAMB1|LAMA2	ENSG00000135862|ENSG00000091136|ENSG00000196569	NA	NA	NA	NA	NA	NA	6	-0.502059	0.215735	-2.3272	0.0199544	46.5985	NA	NA	NA	NA	NA	NA	1
Males	Q14392	Leucine-rich repeat-containing protein 32	LRRC32	ENSG00000137507	18	0.23329	0.121308	1.92312	0.0544645	4.06494	6	0.495535	0.212944	2.32707	0.0199615	56.4504	NA	NA	NA	NA	NA	NA	2
Unprovoked	Q96JJ6	Junctophilin-4	JPH4	ENSG00000092051	17	-0.403225	0.190296	-2.11894	0.0340955	36.7188	9	-0.211554	0.0909315	-2.32652	0.0199909	16.7944	NA	NA	NA	NA	NA	NA	2
Unprovoked	P17181	Interferon alpha/beta receptor 1	IFNAR1	ENSG00000142166	51	-0.125112	0.0537823	-2.32627	0.0200041	0	5	-0.0855674	0.116966	-0.731555	0.46444	53.066	21	-0.251241	0.112716	-2.22897	0.0258159	40.9349	3
Unprovoked	P04843	Dolichyl-diphosphooligosaccharide--protein glycosyltransferase subunit 1:Lumenal domain	RPN1	ENSG00000163902	59	-0.0608774	0.0519854	-1.17105	0.24158	21.9055	13	-0.145629	0.0626225	-2.3255	0.020045	29.0439	NA	NA	NA	NA	NA	NA	2
Unprovoked	P16591	Tyrosine-protein kinase Fer	FER	ENSG00000151422	4	0.901159	0.387631	2.32479	0.0200834	0	3	0.143643	0.39078	0.367579	0.713187	70.9963	NA	NA	NA	NA	NA	NA	2
Females	P54819	Adenylate kinase 2, mitochondrial	AK2	ENSG00000004455	NA	NA	NA	NA	NA	NA	NA	NA	NA	NA	NA	NA	5	1.23252	0.530189	2.32467	0.0200895	0	1
Provoked	Q02750	Dual specificity mitogen-activated protein kinase kinase 1	MAP2K1	ENSG00000169032	4	0.197248	0.72108	0.273546	0.784434	71.7639	5	-0.0257771	0.426367	-0.0604576	0.951791	74.5435	9	0.805712	0.346807	2.32323	0.020167	1.41281	3
DVT	O95786	Antiviral innate immune response receptor RIG-I	DDX58	ENSG00000107201	7	-0.103134	0.282627	-0.364913	0.715177	68.7956	9	-0.0382047	0.0945785	-0.403947	0.686252	31.4365	10	-0.307177	0.132241	-2.32286	0.0201868	10.592	3
PE	P41235	Hepatocyte nuclear factor 4-alpha	HNF4A	ENSG00000101076	13	0.521804	0.22464	2.32284	0.0201876	21.8311	8	0.306271	0.256888	1.19223	0.233169	51.4566	NA	NA	NA	NA	NA	NA	2
Provoked	Q9HCN6	Platelet glycoprotein VI	GP6	ENSG00000088053	11	0.464123	0.199892	2.32186	0.0202404	39.5469	5	0.280931	0.159772	1.75832	0.0786927	0	16	0.342381	0.159555	2.14585	0.031885	26.1748	3
PE	P23280	Carbonic anhydrase 6	CA6	ENSG00000131686	60	0.153998	0.0895396	1.71989	0.0854533	29.0936	12	0.300005	0.129209	2.32186	0.0202406	50.9896	43	0.0599004	0.0831853	0.720084	0.471473	0	3
Males	P01009	Alpha-1-antitrypsin	SERPINA1	ENSG00000197249	32	0.0269452	0.0812945	0.331452	0.740303	11.4661	14	-0.051719	0.0825445	-0.626559	0.530948	36.2819	6	-0.498637	0.214767	-2.32176	0.0202457	0	3
PE	P54760	Ephrin type-B receptor 4	EPHB4	ENSG00000196411	14	-0.30225	0.152942	-1.97625	0.0481268	32.6725	3	-0.353094	0.249926	-1.41279	0.157717	66.3062	19	-0.287002	0.123621	-2.32163	0.020253	0	3
Females	P07195	L-lactate dehydrogenase B chain	LDHB	ENSG00000111716	3	-1.47455	0.635388	-2.32071	0.0203026	38.2596	NA	NA	NA	NA	NA	NA	NA	NA	NA	NA	NA	NA	1
Males	P55001	Microfibrillar-associated protein 2	MFAP2	ENSG00000117122	14	0.335568	0.144604	2.32059	0.0203087	0	8	0.216823	0.109852	1.97377	0.0484078	32.7551	NA	NA	NA	NA	NA	NA	2
Females	P40763	Signal transducer and activator of transcription 3	STAT3	ENSG00000168610	8	0.640516	0.276164	2.31933	0.0203773	18.6349	3	0.322313	0.173963	1.85277	0.0639159	0	NA	NA	NA	NA	NA	NA	2
PE	P14091	Cathepsin E	CTSE	ENSG00000196188	14	-0.291397	0.206596	-1.41047	0.158402	0	4	-0.277218	0.375257	-0.738741	0.460065	64.4958	19	-0.389836	0.168084	-2.31929	0.0203794	0	3
Females	P54760	Ephrin type-B receptor 4	EPHB4	ENSG00000196411	16	-0.185593	0.134648	-1.37836	0.168091	38.8574	3	-0.482223	0.207936	-2.31909	0.0203901	62.0799	19	-0.198944	0.117693	-1.69036	0.0909594	17.2825	3
Males	Q15633	RISC-loading complex subunit TARBP2	TARBP2	ENSG00000139546	3	1.50988	0.651093	2.319	0.0203953	28.6452	NA	NA	NA	NA	NA	NA	5	0.217142	0.69279	0.313432	0.753953	73.256	2
PE	Q92496	Complement factor H-related protein 4	CFHR4	ENSG00000134365	113	0.116184	0.0501249	2.31789	0.0204555	18.4732	24	0.117852	0.0696419	1.69226	0.090596	43.5695	47	0.123961	0.0606922	2.04246	0.0411062	21.6153	3
DVT	P01903	HLA class II histocompatibility antigen, DR alpha chain	HLA-DRA	ENSG00000204287	NA	NA	NA	NA	NA	NA	NA	NA	NA	NA	NA	NA	38	0.16328	0.070447	2.31777	0.020462	13.2131	1
Unprovoked	A8K2U0	Alpha-2-macroglobulin-like protein 1	A2ML1	ENSG00000166535	6	-0.428945	0.18507	-2.31774	0.0204632	0	NA	NA	NA	NA	NA	NA	NA	NA	NA	NA	NA	NA	1
Females	P01584	Interleukin-1 beta	IL1B	ENSG00000125538	10	0.342693	0.147862	2.31766	0.020468	0	5	0.303444	0.136245	2.22719	0.0259349	43.8769	3	0.333409	0.308314	1.08139	0.279522	71.4282	3
PE	Q92692	Nectin-2	NECTIN2	ENSG00000130202	8	-0.0862542	0.272339	-0.316716	0.751459	0	4	-0.0859164	0.237254	-0.362128	0.717256	21.2537	13	-0.44779	0.193223	-2.31748	0.0204777	0	3
DVT	Q6P1J6	Phospholipase B1, membrane-associated	PLB1	ENSG00000163803	NA	NA	NA	NA	NA	NA	NA	NA	NA	NA	NA	NA	57	0.104534	0.0451167	2.31697	0.0205051	7.19256	1
Provoked	P09758	Tumor-associated calcium signal transducer 2	TACSTD2	ENSG00000184292	3	1.22729	0.529815	2.31644	0.0205342	26.5556	NA	NA	NA	NA	NA	NA	53	-0.0890346	0.0640423	-1.39025	0.164454	21.1942	2
DVT	Q8NAT1	Protein O-linked-mannose beta-1,4-N-acetylglucosaminyltransferase 2	POMGNT2	ENSG00000144647	36	-0.135932	0.0939991	-1.4461	0.148149	18.8895	8	-0.197513	0.0852664	-2.31642	0.0205352	0	NA	NA	NA	NA	NA	NA	2
Females	Q16363	Laminin subunit alpha-4	LAMA4	ENSG00000112769	4	0.0752927	0.504258	0.149314	0.881306	42.7053	3	-0.380706	0.330307	-1.15258	0.249082	65.5544	34	0.336614	0.145321	2.31634	0.0205395	14.0591	3
Provoked	Q14DG7	Transmembrane protein 132B	TMEM132B	ENSG00000139364	20	0.133103	0.19195	0.693425	0.488043	52.655	4	0.462696	0.199818	2.31559	0.0205807	12.359	NA	NA	NA	NA	NA	NA	2
Provoked	A4D1S0	Killer cell lectin-like receptor subfamily G member 2:N-term	KLRG2	ENSG00000188883	5	0.639801	0.276307	2.31554	0.0205832	52.8275	NA	NA	NA	NA	NA	NA	NA	NA	NA	NA	NA	NA	1
Provoked	P16581	E-selectin	SELE	ENSG00000007908	57	-0.123157	0.0531956	-2.31517	0.0206036	32.0377	16	-0.115056	0.0769076	-1.49603	0.134645	64.2491	40	-0.128064	0.0617316	-2.07452	0.038031	29.2522	3
Provoked	P26718	NKG2-D type II integral membrane protein	KLRK1	ENSG00000213809	NA	NA	NA	NA	NA	NA	NA	NA	NA	NA	NA	NA	27	0.195979	0.084656	2.31501	0.0206126	0	1
Unprovoked	Q9NR71	Neutral ceramidase	ASAH2	ENSG00000188611	50	0.0481167	0.0670656	0.717457	0.473092	9.51019	15	0.115198	0.0787676	1.46251	0.143603	26.1249	44	0.144379	0.0623733	2.31475	0.0206265	3.15851	3
PE	Q9HB29	Interleukin-1 receptor-like 2	IL1RL2	ENSG00000115598	5	-0.691001	0.298539	-2.31461	0.0206342	0	3	-0.281262	0.199811	-1.40764	0.159238	41.1947	42	-0.233062	0.118828	-1.96134	0.0498396	29.4462	3
Females	P20783	Neurotrophin-3	NTF3	ENSG00000185652	9	0.102211	0.255143	0.400604	0.688712	6.71961	3	0.189114	0.352276	0.536836	0.591381	0	18	0.412075	0.178058	2.31428	0.0206525	23.7031	3
Unprovoked	Q16774	Guanylate kinase	GUK1	ENSG00000143774	12	0.373404	0.205504	1.81701	0.0692149	0	3	0.381519	0.164922	2.31333	0.0207045	0	NA	NA	NA	NA	NA	NA	2
Provoked	P15056	Serine/threonine-protein kinase B-raf	BRAF	ENSG00000157764	6	0.366618	0.500335	0.732745	0.463714	55.5686	4	0.778601	0.336573	2.31332	0.0207052	0	NA	NA	NA	NA	NA	NA	2
PE	O95954	Formimidoyltransferase-cyclodeaminase	FTCD	ENSG00000160282	15	0.128333	0.2312	0.555072	0.578845	0	3	-1.01022	0.436792	-2.31282	0.0207326	0	11	-0.147401	0.313207	-0.470617	0.637914	0	3
PE	Q6NUJ1	Proactivator polypeptide-like 1	PSAPL1	ENSG00000178597	25	0.273055	0.11809	2.31227	0.020763	0	12	0.00997351	0.10763	0.0926645	0.92617	10.6861	66	0.0970276	0.0827267	1.17287	0.240848	19.0442	3
Males	P51397	Death-associated protein 1	DAP	ENSG00000112977	59	0.0839412	0.0363071	2.31198	0.0207789	4.45429	13	0.0567323	0.0404604	1.40217	0.160865	0	NA	NA	NA	NA	NA	NA	2
PE	Q6P4E1	Protein GOLM2	GOLM2	ENSG00000166734	34	0.2502	0.108222	2.31192	0.0207819	12.2124	7	0.295236	0.140309	2.10418	0.0353625	11.6898	20	0.246533	0.161504	1.52648	0.126891	29.8061	3
PE	O60235	Transmembrane protease serine 11D	TMPRSS11D	ENSG00000153802	16	0.293108	0.196352	1.49277	0.135498	0	10	0.239394	0.103555	2.31176	0.0207907	0	6	-0.229236	0.4449	-0.515254	0.606376	61.2209	3
DVT	P62306	Small nuclear ribonucleoprotein F	SNRPF	ENSG00000139343	16	0.430795	0.198495	2.1703	0.0299841	30.5234	5	0.630261	0.272633	2.31176	0.0207911	64.0594	NA	NA	NA	NA	NA	NA	2
DVT	Q9UPY8	Microtubule-associated protein RP/EB family member 3	MAPRE3	ENSG00000084764	NA	NA	NA	NA	NA	NA	NA	NA	NA	NA	NA	NA	8	0.640385	0.27704	2.31153	0.0208037	0	1
Provoked	Q9UHG2	ProSAAS	PCSK1N	ENSG00000102109	42	0.199876	0.0864838	2.31114	0.020825	0	NA	NA	NA	NA	NA	NA	NA	NA	NA	NA	NA	NA	1
Unprovoked	O15533	Tapasin	TAPBP	ENSG00000231925|ENSG00000112493|ENSG00000206208|ENSG00000206281|ENSG00000236490	34	0.126785	0.0548645	2.31088	0.0208395	5.81306	14	-0.111765	0.0876609	-1.27497	0.20232	44.0323	NA	NA	NA	NA	NA	NA	2
Females	P01034	Cystatin-C	CST3	ENSG00000101439	10	-0.561747	0.243105	-2.31071	0.0208488	46.2436	6	-0.361202	0.171089	-2.11119	0.0347558	56.1726	14	-0.388947	0.184338	-2.10997	0.0348609	38.8828	3
PE	Q8TDY8	Immunoglobulin superfamily DCC subclass member 4	IGDCC4	ENSG00000103742	27	0.0939136	0.155397	0.604348	0.545612	21.811	9	0.265332	0.179058	1.48183	0.138387	44.5184	25	0.326741	0.141413	2.31054	0.0208581	18.7478	3
Males	P15509	Granulocyte-macrophage colony-stimulating factor receptor subunit alpha	CSF2RA	ENSG00000198223	5	1.02473	0.443527	2.31042	0.020865	51.141	NA	NA	NA	NA	NA	NA	NA	NA	NA	NA	NA	NA	1
Provoked	Q9BQ16	Testican-3	SPOCK3	ENSG00000196104	44	0.205495	0.0889479	2.31029	0.0208722	5.02735	20	0.174743	0.0909979	1.9203	0.0548199	23.6759	NA	NA	NA	NA	NA	NA	2
Females	P08648	Integrin alpha-5	ITGA5	ENSG00000161638	11	0.275792	0.184298	1.49645	0.134536	6.30288	7	0.0814415	0.15412	0.528429	0.597202	20.8697	29	-0.3474	0.150377	-2.3102	0.020877	0	3
Unprovoked	P30086	Phosphatidylethanolamine-binding protein 1	PEBP1	ENSG00000089220	30	-0.223067	0.0965839	-2.30956	0.0209124	14.2035	3	-0.413961	0.338155	-1.22418	0.220886	73.5546	10	-0.220575	0.302019	-0.730334	0.465186	14.9883	3
PE	Q9HC16	DNA dC->dU-editing enzyme APOBEC-3G	APOBEC3G	ENSG00000239713	6	0.626003	0.478918	1.30712	0.191172	54.0792	6	0.570046	0.24684	2.30937	0.0209229	21.4888	NA	NA	NA	NA	NA	NA	2
Females	Q6UXB8	Peptidase inhibitor 16	PI16	ENSG00000164530	NA	NA	NA	NA	NA	NA	NA	NA	NA	NA	NA	NA	25	0.264117	0.114382	2.30907	0.0209397	6.33805	1
PE	Q8IXQ3	Uncharacterized protein C9orf40	C9orf40	ENSG00000135045	NA	NA	NA	NA	NA	NA	NA	NA	NA	NA	NA	NA	4	-1.19994	0.519666	-2.30906	0.0209402	0	1
Females	Q6UX82	Ly6/PLAUR domain-containing protein 8	LYPD8	ENSG00000259823	NA	NA	NA	NA	NA	NA	NA	NA	NA	NA	NA	NA	23	-0.255164	0.11053	-2.30854	0.0209688	37.8295	1
PE	A6NNA5	Dorsal root ganglia homeobox protein	DRGX	ENSG00000165606	52	0.197159	0.085405	2.30852	0.0209705	11.4983	10	0.0838459	0.0769875	1.08908	0.276116	14.7302	NA	NA	NA	NA	NA	NA	2
Provoked	Q13105	Zinc finger and BTB domain-containing protein 17	ZBTB17	ENSG00000116809	NA	NA	NA	NA	NA	NA	NA	NA	NA	NA	NA	NA	3	-1.15423	0.500122	-2.3079	0.0210049	0	1
DVT	O60609	GDNF family receptor alpha-3	GFRA3	ENSG00000146013	6	0.187849	0.341466	0.550126	0.582233	57.6168	4	-0.0747773	0.298126	-0.250825	0.80195	39.559	54	0.239024	0.103582	2.30757	0.0210231	0	3
Males	Q04609	Glutamate carboxypeptidase 2	FOLH1	ENSG00000086205	6	-0.578705	0.25079	-2.30753	0.0210253	0	4	-0.438167	0.209147	-2.09503	0.0361687	10.399	16	0.16238	0.219045	0.741311	0.458505	7.54893	3
Males	P34947	G protein-coupled receptor kinase 5	GRK5	ENSG00000198873	NA	NA	NA	NA	NA	NA	NA	NA	NA	NA	NA	NA	3	-0.370123	0.160403	-2.30745	0.0210297	0	1
Females	Q96DU3	SLAM family member 6	SLAMF6	ENSG00000162739	5	-0.520348	0.245398	-2.12043	0.0339702	0	3	-0.298755	0.182592	-1.63619	0.101801	65.701	5	-0.56755	0.245999	-2.30712	0.0210479	30.839	3
Females	P28906	Hematopoietic progenitor cell antigen CD34	CD34	ENSG00000174059	NA	NA	NA	NA	NA	NA	NA	NA	NA	NA	NA	NA	12	-0.29683	0.128667	-2.30696	0.021057	36.6879	1
Provoked	Q7LFX5	Carbohydrate sulfotransferase 15	CHST15	ENSG00000182022	18	-0.303921	0.13182	-2.30557	0.0211348	23.0391	6	-0.358292	0.169328	-2.11597	0.0343477	55.3183	NA	NA	NA	NA	NA	NA	2
PE	P32004	Neural cell adhesion molecule L1	L1CAM	ENSG00000198910	17	-0.127515	0.181966	-0.700764	0.483451	24.374	4	-0.576645	0.338979	-1.70112	0.0889201	47.7687	31	-0.234151	0.101562	-2.3055	0.0211386	0.775262	3
Females	P25311	Zinc-alpha-2-glycoprotein	AZGP1	ENSG00000160862	13	-0.352113	0.207964	-1.69314	0.0904287	34.5505	9	-0.260083	0.112914	-2.30337	0.0212583	0	NA	NA	NA	NA	NA	NA	2
Females	P17181	Interferon alpha/beta receptor 1	IFNAR1	ENSG00000142166	51	-0.137657	0.0597651	-2.3033	0.0212618	3.71385	5	-0.0256648	0.101858	-0.251968	0.801066	0	19	-0.010677	0.126789	-0.0842104	0.932889	42.1893	3
DVT	P00915	Carbonic anhydrase 1	CA1	ENSG00000133742	11	-0.335232	0.191633	-1.74935	0.0802306	60.3834	NA	NA	NA	NA	NA	NA	6	-0.575756	0.25016	-2.30156	0.0213603	0	2
DVT	P62380	TATA box-binding protein-like protein 1	TBPL1	ENSG00000028839	7	0.588078	0.255588	2.30089	0.0213979	0	4	0.408664	0.179499	2.27669	0.0228046	41.4257	NA	NA	NA	NA	NA	NA	2
Unprovoked	Q5TGZ0	MICOS complex subunit MIC10	MICOS10	ENSG00000173436	108	0.0468861	0.0326318	1.43683	0.150768	25.5077	30	0.0763689	0.0331932	2.30074	0.0214062	0	NA	NA	NA	NA	NA	NA	2
PE	O14530	Thioredoxin domain-containing protein 9	TXNDC9	ENSG00000115514	NA	NA	NA	NA	NA	NA	NA	NA	NA	NA	NA	NA	9	0.950368	0.413084	2.30066	0.0214107	18.8355	1
Males	Q96DE0	U8 snoRNA-decapping enzyme	NUDT16	ENSG00000198585	NA	NA	NA	NA	NA	NA	NA	NA	NA	NA	NA	NA	11	-0.536413	0.23318	-2.30042	0.0214242	40.6626	1
Provoked	Q6JVE9	Epididymal-specific lipocalin-8	LCN8	ENSG00000204001	3	1.67425	0.728181	2.29923	0.021492	0	NA	NA	NA	NA	NA	NA	NA	NA	NA	NA	NA	NA	1
Unprovoked	Q92982	Ninjurin-1	NINJ1	ENSG00000131669	NA	NA	NA	NA	NA	NA	NA	NA	NA	NA	NA	NA	8	-0.408727	0.177788	-2.29896	0.0215072	20.9805	1
DVT	P05451	Lithostathine-1-alpha	REG1A	ENSG00000115386	46	0.124922	0.0861505	1.45005	0.147045	22.086	11	0.221551	0.0992295	2.23271	0.0255681	20.4951	23	0.232235	0.10103	2.29869	0.0215227	0	3
Provoked	P58499	Protein FAM3B	FAM3B	ENSG00000183844	14	0.322172	0.140188	2.29814	0.021554	0	11	0.198011	0.103	1.92244	0.0545504	23.3055	24	-0.00937878	0.0885168	-0.105955	0.915618	40.7089	3
DVT	Q9NZP8	Complement C1r subcomponent-like protein	C1RL	ENSG00000139178	24	-0.258099	0.112329	-2.29771	0.0215783	0	11	-0.118107	0.0844946	-1.39781	0.162171	0	22	-0.0924143	0.0912378	-1.0129	0.31111	2.92142	3
PE	Q9HCR9	Dual 3',5'-cyclic-AMP and -GMP phosphodiesterase 11A	PDE11A	ENSG00000128655	4	-0.492029	0.58922	-0.835051	0.403689	0	4	0.645571	0.280985	2.29753	0.0215886	24.6128	NA	NA	NA	NA	NA	NA	2
Females	Q13275	Semaphorin-3F	SEMA3F	ENSG00000001617	NA	NA	NA	NA	NA	NA	NA	NA	NA	NA	NA	NA	20	-0.654727	0.285101	-2.29647	0.0216489	58.0913	1
Males	P18627	Lymphocyte activation gene 3 protein	LAG3	ENSG00000089692	17	0.380369	0.178069	2.13608	0.0326731	0	7	0.428953	0.186808	2.29623	0.0216627	0	29	0.265059	0.135307	1.95894	0.0501193	0	3
Females	Q99941	Cyclic AMP-dependent transcription factor ATF-6 beta	ATF6B	ENSG00000228628|ENSG00000213676|ENSG00000234539|ENSG00000168468	23	0.302139	0.131592	2.29602	0.0216745	18.7757	13	0.161909	0.118193	1.36987	0.170727	0	NA	NA	NA	NA	NA	NA	2
Males	Q86YB8	ERO1-like protein beta	ERO1B	ENSG00000086619	3	0.321346	0.705487	0.455495	0.648753	10.8147	4	0.560101	0.243954	2.29593	0.0216799	7.55737	NA	NA	NA	NA	NA	NA	2
Unprovoked	Q7Z7F7	39S ribosomal protein L55, mitochondrial	MRPL55	ENSG00000162910	NA	NA	NA	NA	NA	NA	3	-0.348371	0.151761	-2.29552	0.0217032	54.3364	NA	NA	NA	NA	NA	NA	1
Males	Q14197	Peptidyl-tRNA hydrolase ICT1, mitochondrial	MRPL58	ENSG00000167862	27	-0.0369822	0.144433	-0.25605	0.797912	32.6143	4	-0.0933737	0.273017	-0.342007	0.732345	81.6853	3	0.907641	0.395461	2.29515	0.0217248	18.6421	3
Males	Q96LL9	DnaJ homolog subfamily C member 30	DNAJC30	ENSG00000176410	4	0.64453	0.280878	2.2947	0.0217502	0	3	0.197063	0.396943	0.496452	0.619575	82.3454	NA	NA	NA	NA	NA	NA	2
Males	Q9H6Q3	Src-like-adapter 2	SLA2	ENSG00000101082	NA	NA	NA	NA	NA	NA	NA	NA	NA	NA	NA	NA	5	-0.975178	0.425079	-2.29411	0.0217841	0	1
Females	P08254	Stromelysin-1	MMP3	ENSG00000149968	12	0.176039	0.249182	0.70647	0.479896	38.1736	5	0.308245	0.331712	0.929256	0.352757	69.5499	31	0.362346	0.157958	2.29394	0.0217938	0	3
DVT	P46937	Transcriptional coactivator YAP1	YAP1	ENSG00000137693	NA	NA	NA	NA	NA	NA	NA	NA	NA	NA	NA	NA	12	0.487339	0.212485	2.29352	0.021818	12.6291	1
Unprovoked	P08069	Insulin-like growth factor 1 receptor	IGF1R	ENSG00000140443	11	-0.188809	0.130088	-1.4514	0.146668	18.6397	3	-0.232624	0.35899	-0.647997	0.516987	79.1696	27	-0.200466	0.0874116	-2.29336	0.0218276	0	3
Provoked	P11717	Cation-independent mannose-6-phosphate receptor	IGF2R	ENSG00000197081	35	0.0873727	0.0982493	0.889296	0.373844	16.4003	11	0.0552326	0.0921037	0.599679	0.54872	40.1454	40	0.248165	0.10822	2.29314	0.0218397	25.3534	3
Provoked	Q9H3S1	Semaphorin-4A	SEMA4A	ENSG00000196189	38	-0.143964	0.122489	-1.17532	0.239868	19.8273	16	-0.250084	0.109063	-2.29302	0.021847	16.818	NA	NA	NA	NA	NA	NA	2
Females	Q8TD46	Cell surface glycoprotein CD200 receptor 1	CD200R1	ENSG00000163606	6	-0.743081	0.324308	-2.29128	0.0219472	6.06001	6	0.045496	0.150592	0.302115	0.762564	0	48	0.0709466	0.0510321	1.39024	0.164458	0	3
Provoked	P02774	Vitamin D-binding protein	GC	ENSG00000145321	8	0.220463	0.316869	0.695755	0.486582	10.6919	3	0.2093	0.284135	0.736621	0.461353	22.5122	41	-0.100736	0.0439814	-2.29043	0.0219966	0	3
DVT	O00602	Ficolin-1	FCN1	ENSG00000085265	23	0.0771009	0.123458	0.624512	0.532292	0	7	-0.0392879	0.0940596	-0.417692	0.676173	29.1758	41	-0.186896	0.081599	-2.29043	0.0219967	13.2176	3
Males	P60520	Gamma-aminobutyric acid receptor-associated protein-like 2	GABARAPL2	ENSG00000034713	8	0.49519	0.216254	2.28985	0.0220301	5.83449	5	0.299071	0.166534	1.79586	0.0725174	0	NA	NA	NA	NA	NA	NA	2
Males	Q9UK55	Protein Z-dependent protease inhibitor	SERPINA10	ENSG00000140093|ENSG00000278767	62	0.116851	0.0510424	2.2893	0.0220621	0	16	0.0500304	0.049897	1.00267	0.316019	0	NA	NA	NA	NA	NA	NA	2
Unprovoked	P48061	Stromal cell-derived factor 1	CXCL12	ENSG00000107562	14	0.350486	0.187061	1.87365	0.0609787	22.6365	6	0.421338	0.184117	2.28842	0.0221128	9.19737	21	-0.10561	0.152345	-0.69323	0.488165	0	3
Provoked	P28906	Hematopoietic progenitor cell antigen CD34	CD34	ENSG00000174059	NA	NA	NA	NA	NA	NA	NA	NA	NA	NA	NA	NA	11	-0.313631	0.137084	-2.28788	0.0221444	42.5039	1
Provoked	P42785	Lysosomal Pro-X carboxypeptidase	PRCP	ENSG00000137509	29	0.174299	0.138841	1.25538	0.209339	23.0129	13	0.270796	0.118363	2.28785	0.0221463	0	32	0.233239	0.145282	1.60542	0.108401	0	3
PE	Q86UE4	Protein LYRIC	MTDH	ENSG00000147649	NA	NA	NA	NA	NA	NA	NA	NA	NA	NA	NA	NA	6	0.759829	0.332346	2.28626	0.022239	36.0134	1
Unprovoked	Q8IZD4	mRNA-decapping enzyme 1B	DCP1B	ENSG00000284850|ENSG00000151065	8	-0.381553	0.166903	-2.28607	0.02225	28.7734	5	-0.340364	0.167052	-2.03748	0.0416022	49.958	NA	NA	NA	NA	NA	NA	2
DVT	Q8NBS9	Thioredoxin domain-containing protein 5	TXNDC5	ENSG00000239264	21	0.115995	0.144852	0.800784	0.423257	27.7515	5	-0.0427212	0.231135	-0.184832	0.853361	55.2227	10	-0.557646	0.243995	-2.28548	0.0222847	0	3
Females	Q13043	Serine/threonine-protein kinase 4	STK4	ENSG00000101109	NA	NA	NA	NA	NA	NA	NA	NA	NA	NA	NA	NA	7	0.860358	0.37645	2.28545	0.0222863	29.1278	1
Provoked	P41743	Protein kinase C iota type	PRKCI	ENSG00000163558	3	0.517079	1.07426	0.481336	0.630278	84.6754	3	0.699385	0.30604	2.28527	0.0222968	0	NA	NA	NA	NA	NA	NA	2
Females	O94760	Dimethylarginine dimethylaminohydrolase 1	DDAH1	ENSG00000153904	60	-0.150177	0.065734	-2.28461	0.0223356	15.0341	13	-0.119636	0.0560698	-2.13369	0.0328679	30.0495	8	-0.0797111	0.208565	-0.382188	0.702322	5.98647	3
PE	O95445	Apolipoprotein M	APOM	ENSG00000204444	28	-0.145462	0.148786	-0.977663	0.328241	0	11	-0.155302	0.130981	-1.18568	0.235747	0	25	-0.365612	0.160039	-2.28451	0.0223415	17.7	3
Unprovoked	Q8WXI7	Mucin-16	MUC16	ENSG00000181143	23	-0.110428	0.179704	-0.614498	0.538886	44.5291	8	-0.346874	0.151873	-2.28397	0.0223734	14.2193	9	0.314442	0.313369	1.00342	0.315657	22.8881	3
Provoked	Q7L1S5	Carbohydrate sulfotransferase 9	CHST9	ENSG00000154080	19	-0.29561	0.150073	-1.96977	0.0488642	0	6	-0.344561	0.150883	-2.28363	0.0223931	0	NA	NA	NA	NA	NA	NA	2
PE	Q6UW56	All-trans retinoic acid-induced differentiation factor	ATRAID	ENSG00000138085	NA	NA	NA	NA	NA	NA	NA	NA	NA	NA	NA	NA	17	0.415308	0.181867	2.28358	0.0223961	28.1765	1
Provoked	P31994	Low affinity immunoglobulin gamma Fc region receptor II-b	FCGR2B	ENSG00000072694	83	0.00458061	0.0392628	0.116665	0.907125	0	26	0.0410027	0.0492588	0.832394	0.405186	17.4535	22	-0.228234	0.0999693	-2.28304	0.0224279	12.3658	3
PE	Q9H3T2	Semaphorin-6C, cytoplasmic	SEMA6C	ENSG00000143434	4	0.130312	0.40159	0.32449	0.745567	27.735	3	0.803461	0.351969	2.28276	0.0224446	10.3346	NA	NA	NA	NA	NA	NA	2
PE	O60243	Heparan-sulfate 6-O-sulfotransferase 1	HS6ST1	ENSG00000136720	21	-0.279304	0.192825	-1.44848	0.147482	14.1882	14	-0.313542	0.137359	-2.28265	0.0224507	0	28	-0.0958848	0.142257	-0.674025	0.500296	0	3
Females	Q9NZA1	Chloride intracellular channel protein 5	CLIC5	ENSG00000112782	24	0.113929	0.117275	0.971466	0.331316	0	5	0.391415	0.171493	2.28239	0.0224662	0	NA	NA	NA	NA	NA	NA	2
PE	Q9NP66	High mobility group protein 20A	HMG20A	ENSG00000140382	NA	NA	NA	NA	NA	NA	4	0.589069	0.258179	2.28163	0.0225114	26.4829	NA	NA	NA	NA	NA	NA	1
Unprovoked	Q8WWY7	WAP four-disulfide core domain protein 12	WFDC12	ENSG00000168703	NA	NA	NA	NA	NA	NA	NA	NA	NA	NA	NA	NA	53	-0.155765	0.0682759	-2.28141	0.0225242	0	1
Provoked	Q99674	Cell growth regulator with EF hand domain protein 1	CGREF1	ENSG00000138028	20	0.171637	0.173505	0.989233	0.322549	0	7	0.0662179	0.173343	0.382004	0.702458	0	40	-0.186027	0.0815633	-2.28077	0.0225619	34.0075	3
PE	Q16774	Guanylate kinase	GUK1	ENSG00000143774	13	0.48703	0.303597	1.6042	0.108671	42.4478	3	0.575808	0.252505	2.28039	0.0225849	74.1232	NA	NA	NA	NA	NA	NA	2
Provoked	Q86T13	C-type lectin domain family 14 member A	CLEC14A	ENSG00000176435	NA	NA	NA	NA	NA	NA	NA	NA	NA	NA	NA	NA	16	-0.307254	0.134741	-2.28033	0.0225882	23.2894	1
PE	Q15726	Metastasis-suppressor KiSS-1	KISS1	ENSG00000170498	72	0.121666	0.0533604	2.28009	0.0226026	3.73535	16	0.0593929	0.0598996	0.991539	0.321422	10.648	NA	NA	NA	NA	NA	NA	2
Provoked	P35579	Myosin-9	MYH9	ENSG00000100345	NA	NA	NA	NA	NA	NA	NA	NA	NA	NA	NA	NA	11	0.730543	0.320422	2.27994	0.022611	15.2742	1
Males	P18428	Lipopolysaccharide-binding protein	LBP	ENSG00000129988	57	-0.115304	0.0590434	-1.95287	0.0508348	0	7	-0.151144	0.0677712	-2.23021	0.0257336	0	19	-0.154242	0.0676607	-2.27964	0.0226293	0	3
PE	Q07812	Apoptosis regulator BAX	BAX	ENSG00000087088	NA	NA	NA	NA	NA	NA	NA	NA	NA	NA	NA	NA	6	1.30174	0.571072	2.27947	0.0226394	43.4698	1
Females	P21709	Ephrin type-A receptor 1	EPHA1	ENSG00000146904	49	-0.152316	0.0668666	-2.27791	0.0227317	20.3352	8	-0.108568	0.0840376	-1.29189	0.196395	41.532	16	0.0869732	0.168827	0.515163	0.606439	0	3
Provoked	Q9Y285	Phenylalanine--tRNA ligase alpha subunit	FARSA	ENSG00000179115	NA	NA	NA	NA	NA	NA	NA	NA	NA	NA	NA	NA	5	1.3334	0.585375	2.27785	0.0227355	0	1
PE	Q9UII4	E3 ISG15--protein ligase HERC5	HERC5	ENSG00000138646	27	-0.303698	0.133371	-2.27709	0.0227807	10.4212	18	-0.0522925	0.072956	-0.716767	0.473518	0	NA	NA	NA	NA	NA	NA	2
Provoked	O00585	C-C motif chemokine 21	CCL21	ENSG00000137077	54	0.271081	0.119048	2.27707	0.0227823	45.1231	8	0.276263	0.168362	1.64089	0.100821	43.6899	29	0.0667097	0.173865	0.383686	0.701211	15.4972	3
Females	O15389	Sialic acid-binding Ig-like lectin 5	SIGLEC5	ENSG00000105501	58	0.104261	0.0457884	2.27702	0.0227847	15.1721	16	0.145835	0.069075	2.11126	0.0347498	38.7665	26	0.125403	0.0627009	2.00001	0.0454988	20.4149	3
Provoked	P27169	Serum paraoxonase/arylesterase 1	PON1	ENSG00000005421	4	1.02167	0.448698	2.27697	0.022788	0	4	0.187139	0.172472	1.08504	0.277902	43.0863	38	-0.00170848	0.0496597	-0.0344038	0.972555	0	3
Females	Q96F10	Thialysine N-epsilon-acetyltransferase	SAT2	ENSG00000141504	11	-0.293899	0.168077	-1.74859	0.0803613	0	9	-0.141253	0.0853516	-1.65496	0.0979329	0	14	-0.183162	0.0804488	-2.27675	0.0228009	7.10018	3
Provoked	P16070	CD44 antigen	CD44	ENSG00000026508	3	1.27857	0.561597	2.27667	0.0228058	30.8793	NA	NA	NA	NA	NA	NA	NA	NA	NA	NA	NA	NA	1
Males	P09848	Lactase-phlorizin hydrolase	LCT	ENSG00000115850	63	-0.095681	0.0420295	-2.27652	0.022815	0	20	-0.108091	0.0523258	-2.06573	0.0388544	0	NA	NA	NA	NA	NA	NA	2
Males	P30044	Peroxiredoxin-5, mitochondrial	PRDX5	ENSG00000126432	3	0.146456	0.661016	0.221563	0.824654	75.5745	NA	NA	NA	NA	NA	NA	8	0.756865	0.332471	2.27649	0.0228168	11.1478	2
DVT	Q16836	Hydroxyacyl-coenzyme A dehydrogenase, mitochondrial	HADH	ENSG00000138796	NA	NA	NA	NA	NA	NA	4	0.649456	0.285343	2.27605	0.0228428	11.4345	NA	NA	NA	NA	NA	NA	1
Males	Q96BQ1	Protein FAM3D	FAM3D	ENSG00000198643	56	0.100896	0.0487744	2.06862	0.0385815	1.86694	12	0.116459	0.0511875	2.27515	0.0228971	4.09307	34	0.0871489	0.05079	1.71587	0.0861861	0	3
DVT	Q9NSY2	StAR-related lipid transfer protein 5	STARD5	ENSG00000172345	8	0.237814	0.133343	1.78348	0.0745089	0	6	0.181968	0.0799898	2.27489	0.0229123	0	NA	NA	NA	NA	NA	NA	2
Unprovoked	Q8N9N2	Activating signal cointegrator 1 complex subunit 1	ASCC1	ENSG00000138303	6	-0.453859	0.5697	-0.796662	0.425647	63.432	4	-0.747869	0.328804	-2.27451	0.0229352	39.4862	NA	NA	NA	NA	NA	NA	2
Unprovoked	P08133	Annexin A6	ANXA6	ENSG00000197043	4	-0.34166	0.419599	-0.814252	0.415501	67.1269	3	-0.570598	0.250889	-2.27431	0.0229475	33.9988	NA	NA	NA	NA	NA	NA	2
PE	O60220	Mitochondrial import inner membrane translocase subunit Tim8 A	TIMM8A	ENSG00000126953	3	1.89358	0.83264	2.27419	0.0229548	0	NA	NA	NA	NA	NA	NA	5	0.811639	0.937752	0.865516	0.386756	73.9204	2
Females	Q9UQQ2	SH2B adapter protein 3	SH2B3	ENSG00000111252	NA	NA	NA	NA	NA	NA	NA	NA	NA	NA	NA	NA	8	0.731844	0.321812	2.27413	0.0229579	0	1
Males	Q92575	UBX domain-containing protein 4:Cytoplasmic domain 2	UBXN4	ENSG00000144224	5	0.0388953	0.514935	0.0755344	0.93979	37.8322	4	0.659831	0.290207	2.27365	0.0229869	0	NA	NA	NA	NA	NA	NA	2
Males	P40933	Interleukin-15	IL15	ENSG00000164136	6	0.237279	0.127294	1.86403	0.0623181	0	4	0.239464	0.10539	2.27218	0.0230758	16.4222	39	-0.0554797	0.126294	-0.439291	0.660451	0	3
Unprovoked	P36955	Pigment epithelium-derived factor	SERPINF1	ENSG00000132386	12	-0.402851	0.177308	-2.27204	0.0230839	37.1781	5	-0.117481	0.140365	-0.836964	0.402613	35.1979	11	-0.19044	0.156769	-1.21479	0.224448	0	3
Females	Q7L0X0	TLR4 interactor with leucine rich repeats:Extracellular domain	TRIL	ENSG00000255690	13	0.350088	0.154104	2.27177	0.0231007	17.0471	9	0.21438	0.178552	1.20066	0.229884	47.7905	NA	NA	NA	NA	NA	NA	2
DVT	O60235	Transmembrane protease serine 11D	TMPRSS11D	ENSG00000153802	16	-0.378517	0.166621	-2.27172	0.0231033	18.9504	10	-0.108518	0.0810483	-1.33893	0.180595	0	6	0.401094	0.243258	1.64884	0.0991799	0	3
Females	Q9P2B2	Prostaglandin F2 receptor negative regulator	PTGFRN	ENSG00000134247	57	0.0713496	0.0661026	1.07938	0.28042	11.332	7	0.206741	0.0910108	2.2716	0.0231104	8.22708	NA	NA	NA	NA	NA	NA	2
Females	P41439	Folate receptor gamma	FOLR3	ENSG00000110203	72	0.020925	0.0482317	0.433843	0.664402	0	8	0.0537346	0.0892394	0.602139	0.547082	41.4646	37	0.128492	0.0565661	2.27154	0.0231141	0	3
Males	A6NM11	Leucine-rich repeat-containing protein 37A2	LRRC37A2	ENSG00000238083	3	0.0568066	0.556526	0.102074	0.918698	73.8959	NA	NA	NA	NA	NA	NA	38	0.0940683	0.0414273	2.27069	0.0231659	23.4629	2
Females	P11926	Ornithine decarboxylase	ODC1	ENSG00000115758	21	0.399534	0.175999	2.27009	0.0232023	6.32514	NA	NA	NA	NA	NA	NA	NA	NA	NA	NA	NA	NA	1
Provoked	Q9Y3Q0	N-acetylated-alpha-linked acidic dipeptidase 2	NAALAD2	ENSG00000077616|ENSG00000285516	29	0.0932348	0.12971	0.718794	0.472268	35.8672	5	0.286131	0.12611	2.26891	0.0232741	0	NA	NA	NA	NA	NA	NA	2
Provoked	O95379	Tumor necrosis factor alpha-induced protein 8	TNFAIP8	ENSG00000145779	5	-0.631024	0.278155	-2.26861	0.0232923	9.33336	NA	NA	NA	NA	NA	NA	NA	NA	NA	NA	NA	NA	1
Males	Q8IW75	Serpin A12	SERPINA12	ENSG00000165953	41	0.155883	0.0705913	2.20824	0.0272276	12.8471	10	0.104623	0.0693715	1.50816	0.131514	2.83529	36	0.123091	0.0542624	2.26844	0.0233022	0	3
Males	O60476	Mannosyl-oligosaccharide 1,2-alpha-mannosidase IB	MAN1A2	ENSG00000198162	27	0.103015	0.126228	0.816101	0.414443	11.9209	15	0.204247	0.0900418	2.26836	0.0233071	0	32	0.124105	0.131954	0.940512	0.346955	25.4762	3
Females	Q5VY43	Platelet endothelial aggregation receptor 1	PEAR1	ENSG00000187800	26	-0.245251	0.118684	-2.06641	0.0387898	0	9	-0.248093	0.109377	-2.26825	0.023314	4.94009	20	-0.145115	0.11708	-1.23945	0.215178	0	3
Females	P08581	Hepatocyte growth factor receptor	MET	ENSG00000105976	20	-0.270895	0.119453	-2.26779	0.023342	25.4441	8	-0.17863	0.173499	-1.02957	0.30321	58.3942	36	-0.282427	0.134184	-2.10477	0.0353112	39.209	3
DVT	Q02487	Desmocollin-2	DSC2	ENSG00000134755	10	0.163031	0.214318	0.760696	0.446838	36.0902	4	0.292964	0.167374	1.75035	0.0800573	0	20	0.28957	0.127709	2.26743	0.0233642	0	3
Unprovoked	Q9UBN6	Tumor necrosis factor receptor superfamily member 10D	TNFRSF10D	ENSG00000173530	7	-0.106031	0.240348	-0.441158	0.659099	0	4	-0.545416	0.240548	-2.26739	0.0233666	0	NA	NA	NA	NA	NA	NA	2
Males	P49757	Protein numb homolog	NUMB	ENSG00000133961	NA	NA	NA	NA	NA	NA	NA	NA	NA	NA	NA	NA	9	0.666422	0.293941	2.2672	0.0233782	0	1
Provoked	Q14696	LRP chaperone MESD	MESD	ENSG00000117899	NA	NA	NA	NA	NA	NA	NA	NA	NA	NA	NA	NA	10	0.789425	0.348207	2.26712	0.023383	21.8811	1
Females	P61626	Lysozyme C	LYZ	ENSG00000090382	40	0.176793	0.0779838	2.26705	0.0233872	2.02103	10	0.0524454	0.0945759	0.554532	0.579215	48.521	NA	NA	NA	NA	NA	NA	2
Females	Q53H82	Endoribonuclease LACTB2	LACTB2	ENSG00000147592	NA	NA	NA	NA	NA	NA	NA	NA	NA	NA	NA	NA	11	0.624016	0.275319	2.26652	0.0234194	19.6905	1
Provoked	P35590	Tyrosine-protein kinase receptor Tie-1	TIE1	ENSG00000066056	84	0.17177	0.0757955	2.26624	0.0234369	19.7425	14	0.0466481	0.0883652	0.527902	0.597567	50.7207	35	0.0588194	0.085917	0.684608	0.493592	22.0777	3
PE	Q10471	Polypeptide N-acetylgalactosaminyltransferase 2	GALNT2	ENSG00000143641	NA	NA	NA	NA	NA	NA	NA	NA	NA	NA	NA	NA	28	0.277458	0.122466	2.26559	0.0234765	24.4409	1
Females	Q13541	Eukaryotic translation initiation factor 4E-binding protein 1	EIF4EBP1	ENSG00000187840	NA	NA	NA	NA	NA	NA	NA	NA	NA	NA	NA	NA	3	1.59536	0.704244	2.26535	0.0234911	15.5011	1
Provoked	O00418	Eukaryotic elongation factor 2 kinase	EEF2K	ENSG00000103319	20	0.297766	0.131471	2.26489	0.0235196	1.77294	4	-0.107167	0.258355	-0.414805	0.678284	47.9224	NA	NA	NA	NA	NA	NA	2
Provoked	P20061	Transcobalamin-1	TCN1	ENSG00000134827	49	-0.263128	0.116213	-2.26418	0.0235628	28.0763	14	-0.11256	0.157888	-0.712913	0.4759	50.5506	63	-0.0888775	0.0876643	-1.01384	0.31066	0.85175	3
PE	P40225	Thrombopoietin	THPO	ENSG00000090534	4	0.374271	0.723102	0.517591	0.604744	62.7664	5	0.704657	0.40862	1.72448	0.0846208	60.9876	37	0.351539	0.15528	2.26391	0.0235798	0	3
Males	Q13219	Pappalysin-1	PAPPA	ENSG00000182752	23	0.0200394	0.13932	0.143837	0.885629	0	8	0.014103	0.159954	0.0881691	0.929742	0	19	0.380362	0.168041	2.26351	0.0236043	25.3394	3
PE	O75381	Peroxisomal membrane protein PEX14:C-term	PEX14	ENSG00000142655	3	-0.568576	0.632082	-0.899529	0.368371	7.55024	3	1.10339	0.487604	2.26288	0.0236434	58.2297	NA	NA	NA	NA	NA	NA	2
PE	P37108	Signal recognition particle 14 kDa protein	SRP14	ENSG00000140319	3	0.553415	0.829097	0.667491	0.504458	68.226	NA	NA	NA	NA	NA	NA	4	0.854326	0.377605	2.26249	0.0236673	26.8122	2
DVT	P49746	Thrombospondin-3	THBS3	ENSG00000169231	19	-0.42694	0.188705	-2.26247	0.0236684	0	4	-0.490733	0.276296	-1.77611	0.0757144	55.4557	NA	NA	NA	NA	NA	NA	2
Males	O95881	Thioredoxin domain-containing protein 12	TXNDC12	ENSG00000117862	NA	NA	NA	NA	NA	NA	5	0.54887	0.242621	2.26226	0.0236816	10.1364	NA	NA	NA	NA	NA	NA	1
Unprovoked	P09848	Lactase-phlorizin hydrolase	LCT	ENSG00000115850	72	-0.0886585	0.0391976	-2.26183	0.0237077	7.33789	23	-0.0920483	0.0489489	-1.8805	0.0600402	0	NA	NA	NA	NA	NA	NA	2
Females	Q13591	Semaphorin-5A	SEMA5A	ENSG00000112902	52	0.116168	0.051362	2.26174	0.0237134	7.82351	NA	NA	NA	NA	NA	NA	NA	NA	NA	NA	NA	NA	1
Provoked	P14415	Sodium/potassium-transporting ATPase subunit beta-2	ATP1B2	ENSG00000129244	19	-0.434863	0.192277	-2.26164	0.0237194	42.5035	3	0.233401	0.434481	0.537196	0.591132	81.1437	NA	NA	NA	NA	NA	NA	2
PE	P42892	Endothelin-converting enzyme 1	ECE1	ENSG00000117298	17	0.0607394	0.163652	0.37115	0.710526	0	9	0.0127626	0.132018	0.0966736	0.922986	20.3828	12	-0.312945	0.138384	-2.26142	0.0237334	0	3
Provoked	Q8N766	ER membrane protein complex subunit 1	EMC1	ENSG00000127463	6	-0.137693	0.606932	-0.226868	0.820527	70.3555	5	-0.448914	0.19852	-2.2613	0.0237405	0	NA	NA	NA	NA	NA	NA	2
DVT	P05155	Plasma protease C1 inhibitor	SERPING1	ENSG00000149131	73	-0.121782	0.0538583	-2.26116	0.0237492	1.4613	22	-0.0901058	0.0472231	-1.90809	0.0563799	1.80128	24	-0.00184535	0.117645	-0.0156857	0.987485	0	3
Females	O95236	Apolipoprotein L3	APOL3	ENSG00000128284	53	-0.134072	0.0592952	-2.26108	0.023754	15.2565	12	-0.0950716	0.0594405	-1.59944	0.109723	3.5362	NA	NA	NA	NA	NA	NA	2
Females	Q9NVQ4	Fas apoptotic inhibitory molecule 1	FAIM	ENSG00000158234	24	-0.28558	0.126352	-2.2602	0.0238091	0	6	-0.108996	0.108055	-1.0087	0.313117	0	NA	NA	NA	NA	NA	NA	2
Unprovoked	Q5VT25	Serine/threonine-protein kinase MRCK alpha	CDC42BPA	ENSG00000143776	10	0.225987	0.144983	1.55871	0.119065	34.2217	6	0.314001	0.138927	2.26019	0.0238094	45.7639	NA	NA	NA	NA	NA	NA	2
Unprovoked	Q9BPW9	Dehydrogenase/reductase SDR family member 9	DHRS9	ENSG00000073737	10	0.257729	0.13066	1.97253	0.0485496	0	5	0.371774	0.1645	2.26003	0.0238196	0	NA	NA	NA	NA	NA	NA	2
Unprovoked	Q9BV57	1,2-dihydroxy-3-keto-5-methylthiopentene dioxygenase	ADI1	ENSG00000182551	5	-0.85985	0.380521	-2.25967	0.023842	35.7199	3	-0.280052	0.177418	-1.57849	0.114454	63.6916	NA	NA	NA	NA	NA	NA	2
Females	P40259	B-cell antigen receptor complex-associated protein beta chain	CD79B	ENSG00000007312	4	0.944405	0.418031	2.25917	0.0238726	0	NA	NA	NA	NA	NA	NA	35	-0.171882	0.119994	-1.43242	0.152023	11.4318	2
Unprovoked	Q5EE01	Centromere protein W	CENPW	ENSG00000203760	3	-1.00519	0.444992	-2.25889	0.02389	0	3	-0.262106	0.191877	-1.36601	0.171936	59.1636	NA	NA	NA	NA	NA	NA	2
Unprovoked	Q6UW56	All-trans retinoic acid-induced differentiation factor	ATRAID	ENSG00000138085	NA	NA	NA	NA	NA	NA	NA	NA	NA	NA	NA	NA	18	0.307864	0.136294	2.25882	0.0238947	0	1
Males	Q8NBJ4	Golgi membrane protein 1	GOLM1	ENSG00000135052	38	0.166228	0.0735938	2.25873	0.0239003	17.6913	7	0.124741	0.0571295	2.18348	0.0290007	0	NA	NA	NA	NA	NA	NA	2
Males	O75054	Immunoglobulin superfamily member 3	IGSF3	ENSG00000143061	17	-0.392007	0.173556	-2.25868	0.0239032	0	5	-0.0786061	0.420555	-0.18691	0.851731	72.3828	15	0.120081	0.237113	0.50643	0.612555	0	3
Males	Q9BXN2	C-type lectin domain family 7 member A	CLEC7A	ENSG00000172243	NA	NA	NA	NA	NA	NA	NA	NA	NA	NA	NA	NA	24	0.123847	0.0548332	2.25861	0.0239076	0	1
PE	O15533	Tapasin	TAPBP	ENSG00000231925|ENSG00000112493|ENSG00000206208|ENSG00000206281|ENSG00000236490	35	0.173071	0.0766883	2.25681	0.0240199	36.6692	16	0.115092	0.104378	1.10265	0.270181	41.6726	NA	NA	NA	NA	NA	NA	2
Unprovoked	P20155	Serine protease inhibitor Kazal-type 2	SPINK2	ENSG00000128040	27	0.210867	0.101739	2.07263	0.0382068	0	5	0.150472	0.212532	0.707995	0.478948	59.139	33	0.176699	0.0783119	2.25635	0.0240486	11.6587	3
Provoked	P20591	Interferon-induced GTP-binding protein Mx1	MX1	ENSG00000157601	26	-0.144746	0.124294	-1.16454	0.244205	0	8	-0.246648	0.109337	-2.25586	0.0240797	25.2862	NA	NA	NA	NA	NA	NA	2
Unprovoked	Q8WTQ1	Beta-defensin 104	DEFB104A	ENSG00000176782|ENSG00000285034|ENSG00000277006|ENSG00000177023	12	0.35271	0.278692	1.26559	0.205659	0	3	1.00707	0.446498	2.25548	0.0241032	0	NA	NA	NA	NA	NA	NA	2
DVT	Q96BS2	Calcineurin B homologous protein 3	TESC	ENSG00000088992	43	-0.156582	0.0694505	-2.25458	0.0241596	4.90834	15	-0.0668328	0.0578172	-1.15593	0.247708	0	NA	NA	NA	NA	NA	NA	2
Females	Q14696	LRP chaperone MESD	MESD	ENSG00000117899	NA	NA	NA	NA	NA	NA	NA	NA	NA	NA	NA	NA	11	0.754186	0.33468	2.25345	0.0242305	28.9615	1
Unprovoked	P09529	Inhibin beta B chain	INHBB	ENSG00000163083	15	0.185311	0.150305	1.2329	0.217614	28.9734	4	-0.584689	0.25958	-2.25245	0.024294	32.4663	19	0.168003	0.1749	0.960565	0.336771	38.4016	3
PE	P48594	Serpin B4	SERPINB4	ENSG00000206073	9	0.693233	0.307832	2.25198	0.0243235	9.63134	NA	NA	NA	NA	NA	NA	NA	NA	NA	NA	NA	NA	1
Females	P27169	Serum paraoxonase/arylesterase 1	PON1	ENSG00000005421	4	0.990036	0.439647	2.25189	0.0243292	0	4	0.0909643	0.180846	0.502993	0.614969	54.1832	34	-0.0791191	0.0477458	-1.65709	0.097501	0	3
PE	Q9P0T7	Transmembrane protein 9:Cytoplasmic domain	TMEM9	ENSG00000116857	24	-0.463341	0.205899	-2.25033	0.0244277	24.1201	7	-0.414264	0.19969	-2.07453	0.0380299	0	NA	NA	NA	NA	NA	NA	2
PE	P30046	D-dopachrome decarboxylase	DDT	ENSG00000099977	25	0.3097	0.137649	2.24993	0.0244532	8.44472	7	0.23641	0.133043	1.77695	0.0755771	12.988	3	0.0297745	0.296507	0.100417	0.920013	49.313	3
Males	O00206|Q9Y6Y9	Toll-like receptor 4:Lymphocyte antigen 96 complex	TLR4|LY96	ENSG00000136869|ENSG00000154589	NA	NA	NA	NA	NA	NA	6	-0.206573	0.0918587	-2.24882	0.0245243	18.0001	NA	NA	NA	NA	NA	NA	1
Provoked	P52848	Bifunctional heparan sulfate N-deacetylase/N-sulfotransferase 1	NDST1	ENSG00000070614	14	0.465505	0.207017	2.24863	0.0245361	40.1497	7	0.305306	0.167902	1.81836	0.0690095	42.0724	NA	NA	NA	NA	NA	NA	2
Females	P0DMV8	Heat shock 70 kDa protein 1A	HSPA1A	ENSG00000204389	7	0.204979	0.402007	0.509889	0.610129	0	3	0.561613	0.249784	2.24839	0.0245511	0	7	0.258238	0.392175	0.658478	0.510231	31.5256	3
Unprovoked	O60476	Mannosyl-oligosaccharide 1,2-alpha-mannosidase IB	MAN1A2	ENSG00000198162	29	0.175585	0.119827	1.46532	0.142834	10.6775	14	0.139293	0.0859437	1.62075	0.105072	0	37	0.306569	0.13637	2.24806	0.0245723	39.5544	3
PE	Q7Z4W2	Lysozyme-like protein 2	LYZL2	ENSG00000151033	5	0.543656	0.450321	1.20726	0.227331	58.3483	5	0.461557	0.205327	2.24791	0.0245822	16.2406	6	0.298666	0.238388	1.25286	0.210258	0	3
Females	Q17RW2	Collagen alpha-1(XXIV) chain	COL24A1	ENSG00000171502	NA	NA	NA	NA	NA	NA	NA	NA	NA	NA	NA	NA	10	0.532347	0.236891	2.24722	0.0246257	0	1
PE	P48788	Troponin I, fast skeletal muscle	TNNI2	ENSG00000288219|ENSG00000130598	9	0.566064	0.444222	1.27428	0.202564	43.6847	3	0.96467	0.429295	2.2471	0.0246334	5.70936	NA	NA	NA	NA	NA	NA	2
PE	P32942	Intercellular adhesion molecule 3	ICAM3	ENSG00000076662	10	0.00912492	0.222153	0.041075	0.967236	0	NA	NA	NA	NA	NA	NA	54	0.221436	0.0985723	2.24643	0.0246762	0	2
Females	O60279	Sushi domain-containing protein 5	SUSD5	ENSG00000173705	NA	NA	NA	NA	NA	NA	NA	NA	NA	NA	NA	NA	28	0.20264	0.0902054	2.24643	0.0246767	9.08247	1
Females	O75462	Cytokine receptor-like factor 1	CRLF1	ENSG00000006016	10	0.454844	0.202497	2.24617	0.024693	17.4483	NA	NA	NA	NA	NA	NA	17	0.127142	0.303382	0.419084	0.675154	39.0519	2
DVT	P53805	Calcipressin-1	RCAN1	ENSG00000159200	12	0.477391	0.242986	1.96469	0.0494505	34.5403	3	0.660241	0.293951	2.24609	0.0246981	56.7428	NA	NA	NA	NA	NA	NA	2
Males	P20618	Proteasome subunit beta type-1	PSMB1	ENSG00000008018	5	0.811424	0.361295	2.24588	0.0247118	0	3	0.160008	0.143281	1.11674	0.264105	0	NA	NA	NA	NA	NA	NA	2
DVT	P02760	Protein AMBP [Cleaved into: Alpha-1-microglobulin	AMBP	ENSG00000106927	15	0.419572	0.186825	2.2458	0.024717	28.1334	8	0.277177	0.140131	1.97798	0.0479309	17.6547	20	0.218669	0.189229	1.15558	0.247853	32.7126	3
Provoked	Q14114	Low-density lipoprotein receptor-related protein 8	LRP8	ENSG00000157193	19	-0.409915	0.18255	-2.24549	0.0247365	31.8002	8	-0.262339	0.211654	-1.23947	0.21517	51.8212	NA	NA	NA	NA	NA	NA	2
Provoked	Q15633	RISC-loading complex subunit TARBP2	TARBP2	ENSG00000139546	3	1.57081	0.699702	2.24498	0.0247697	0	NA	NA	NA	NA	NA	NA	5	0.366758	0.467081	0.785212	0.432329	29.1553	2
Provoked	Q9UJX3	Anaphase-promoting complex subunit 7	ANAPC7	ENSG00000196510	3	1.29833	0.578396	2.24471	0.0247866	12.1728	NA	NA	NA	NA	NA	NA	NA	NA	NA	NA	NA	NA	1
Unprovoked	P61769	Beta-2-microglobulin	B2M	ENSG00000166710	41	0.137041	0.0837698	1.63592	0.101856	16.7474	12	0.1424	0.06344	2.24464	0.0247915	0	22	-0.121527	0.139914	-0.868589	0.385072	0	3
Females	P16234	Platelet-derived growth factor receptor alpha	PDGFRA	ENSG00000134853	52	0.168045	0.074867	2.24457	0.0247955	5.61312	5	0.101597	0.148267	0.685231	0.493198	65.133	28	-0.0854786	0.143654	-0.595031	0.551823	31.915	3
Males	O00292	Left-right determination factor 2	LEFTY2	ENSG00000143768	21	0.310898	0.138523	2.24437	0.0248084	0	7	0.209765	0.256603	0.817468	0.413661	59.8648	35	-0.00204318	0.0657522	-0.0310739	0.975211	21.2022	3
PE	O75063	Glycosaminoglycan xylosylkinase	FAM20B	ENSG00000116199	10	0.607783	0.270874	2.24378	0.0248463	26.7254	8	0.34885	0.170407	2.04716	0.0406422	0	NA	NA	NA	NA	NA	NA	2
Females	Q9NR46	Endophilin-B2	SH3GLB2	ENSG00000148341	7	0.458979	0.381571	1.20287	0.229028	23.8421	NA	NA	NA	NA	NA	NA	8	-0.381511	0.170068	-2.24328	0.0248786	0	2
Females	Q9UGN4	CMRF35-like molecule 8	CD300A	ENSG00000167851	68	0.145025	0.064651	2.24319	0.0248843	0	14	0.135709	0.0788613	1.72085	0.085278	0	42	-0.00214978	0.0809216	-0.0265662	0.978806	1.34831	3
Unprovoked	Q6UW15	Regenerating islet-derived protein 3-gamma	REG3G	ENSG00000143954	68	0.159503	0.0711088	2.24308	0.0248916	11.6132	10	0.0935894	0.0865506	1.08133	0.279552	31.8328	9	0.223058	0.180904	1.23302	0.21757	51.6193	3
PE	P51580	Thiopurine S-methyltransferase	TPMT	ENSG00000137364	13	0.406019	0.228663	1.77562	0.0757956	28.5654	7	0.410504	0.183046	2.24263	0.0249207	0	17	-0.108818	0.111292	-0.977771	0.328188	4.52411	3
Provoked	Q8N729	Neuropeptide W	NPW	ENSG00000183971	26	-0.174201	0.121208	-1.4372	0.15066	36.2794	4	-0.26771	0.119423	-2.2417	0.024981	31.7651	NA	NA	NA	NA	NA	NA	2
Females	P61026	Ras-related protein Rab-10	RAB10	ENSG00000084733	NA	NA	NA	NA	NA	NA	NA	NA	NA	NA	NA	NA	7	0.891089	0.397582	2.24127	0.0250087	0	1
Males	Q9UHG2	ProSAAS	PCSK1N	ENSG00000102109	43	0.179183	0.079953	2.24111	0.0250189	10.9237	NA	NA	NA	NA	NA	NA	NA	NA	NA	NA	NA	NA	1
Provoked	Q9UNP9	Peptidyl-prolyl cis-trans isomerase E	PPIE	ENSG00000084072	16	0.544673	0.257899	2.11196	0.0346901	0	8	0.271739	0.121271	2.24076	0.0250419	0	NA	NA	NA	NA	NA	NA	2
PE	P02747	Complement C1q subcomponent subunit C	C1QC	ENSG00000159189	42	0.202179	0.0902294	2.24072	0.025044	14.215	10	0.210724	0.135806	1.55166	0.120745	54.1899	NA	NA	NA	NA	NA	NA	2
PE	Q07444	NKG2-E type II integral membrane protein:Isoform H, Cytoplasmic domain	KLRC3	ENSG00000205810	8	0.449343	0.200535	2.24072	0.0250442	0	5	0.323941	0.230505	1.40535	0.159916	9.7989	NA	NA	NA	NA	NA	NA	2
Unprovoked	Q9Y316	Protein MEMO1	MEMO1	ENSG00000162959	6	0.53166	0.284003	1.87203	0.061203	0	5	0.334631	0.149341	2.24072	0.0250443	0	NA	NA	NA	NA	NA	NA	2
Males	P49773	Histidine triad nucleotide-binding protein 1	HINT1	ENSG00000169567	NA	NA	NA	NA	NA	NA	3	0.646067	0.288398	2.24019	0.0250785	0	NA	NA	NA	NA	NA	NA	1
Females	P14151	L-selectin	SELL	ENSG00000188404	39	0.203092	0.0969488	2.09484	0.0361851	0	8	0.170173	0.0825885	2.06049	0.0393518	0	34	0.212831	0.0950215	2.23982	0.0251029	0	3
DVT	P48061	Stromal cell-derived factor 1	CXCL12	ENSG00000107562	17	0.358838	0.160232	2.23949	0.0251241	0.0232696	6	0.321472	0.178698	1.79897	0.0720231	0	22	0.187021	0.145051	1.28934	0.197278	0	3
PE	Q11128	Alpha-(1,3)-fucosyltransferase 5	FUT5	ENSG00000130383	56	-0.148543	0.0663631	-2.23834	0.0251992	5.39005	13	-0.0953873	0.0913242	-1.04449	0.296258	0	NA	NA	NA	NA	NA	NA	2
Males	P0DJD7	Pepsin A-4	PGA4	ENSG00000229183	NA	NA	NA	NA	NA	NA	NA	NA	NA	NA	NA	NA	11	-0.759037	0.33913	-2.23819	0.0252089	0	1
Provoked	P27144	Adenylate kinase 4, mitochondrial	AK4	ENSG00000162433	11	0.459781	0.20543	2.23814	0.0252122	0	5	0.379673	0.182033	2.08574	0.0370024	34.655	NA	NA	NA	NA	NA	NA	2
Males	Q9NUI1	Peroxisomal 2,4-dienoyl-CoA reductase	DECR2	ENSG00000242612|ENSG00000274296	22	0.179301	0.0801385	2.23738	0.0252613	1.49338	14	0.0830951	0.0646775	1.28476	0.198876	22.8109	NA	NA	NA	NA	NA	NA	2
DVT	Q10472	Polypeptide N-acetylgalactosaminyltransferase 1	GALNT1	ENSG00000141429	6	0.686095	0.306698	2.23704	0.0252839	24.3534	7	0.0635847	0.17347	0.366547	0.713957	24.3945	NA	NA	NA	NA	NA	NA	2
PE	O94760	Dimethylarginine dimethylaminohydrolase 1	DDAH1	ENSG00000153904	61	-0.174809	0.078157	-2.23664	0.02531	24.4896	13	-0.118934	0.0598676	-1.98662	0.0469649	23.8091	10	-0.263019	0.260962	-1.00788	0.313511	37.0115	3
Provoked	P63027	Vesicle-associated membrane protein 2	VAMP2	ENSG00000220205	5	1.0465	0.467965	2.23627	0.0253339	20.9666	NA	NA	NA	NA	NA	NA	NA	NA	NA	NA	NA	NA	1
PE	P24821	Tenascin	TNC	ENSG00000041982	73	0.126578	0.0566093	2.23599	0.0253521	15.9242	14	0.0715826	0.0752327	0.951483	0.341359	53.3079	50	0.0287105	0.110919	0.258842	0.795757	36.5148	3
Unprovoked	P39060	Collagen alpha-1	COL18A1	ENSG00000182871	14	-0.126668	0.159656	-0.793382	0.427555	3.34625	8	-0.245984	0.110011	-2.23599	0.0253524	0	14	-0.360903	0.182257	-1.98019	0.0476823	0	3
Females	P53805	Calcipressin-1	RCAN1	ENSG00000159200	12	0.516064	0.230836	2.23563	0.0253763	9.28269	3	0.439756	0.311942	1.40974	0.158618	0	NA	NA	NA	NA	NA	NA	2
Provoked	Q99985	Semaphorin-3C	SEMA3C	ENSG00000075223	5	-1.17632	0.526193	-2.23553	0.0253824	58.9765	NA	NA	NA	NA	NA	NA	NA	NA	NA	NA	NA	NA	1
Males	P09105	Hemoglobin subunit theta-1	HBQ1	ENSG00000086506	10	0.538037	0.240684	2.23545	0.0253879	27.6284	NA	NA	NA	NA	NA	NA	12	0.1666	0.114392	1.45639	0.145285	22.7136	2
PE	Q8NBJ4	Golgi membrane protein 1	GOLM1	ENSG00000135052	45	0.176812	0.0791057	2.23513	0.0254085	9.2237	8	0.10956	0.0669862	1.63556	0.101932	0	NA	NA	NA	NA	NA	NA	2
Males	Q92496	Complement factor H-related protein 4	CFHR4	ENSG00000134365	112	0.0405784	0.0401245	1.01131	0.311867	0	19	0.103007	0.0460996	2.23444	0.0254541	0	41	0.0751032	0.0467871	1.60521	0.108447	1.51858	3
Females	P27144	Adenylate kinase 4, mitochondrial	AK4	ENSG00000162433	11	0.442898	0.198322	2.23322	0.0255341	0	5	0.234954	0.162523	1.44567	0.148271	25.1424	NA	NA	NA	NA	NA	NA	2
Males	Q9H0V9	VIP36-like protein	LMAN2L	ENSG00000114988	NA	NA	NA	NA	NA	NA	4	0.604299	0.270611	2.23309	0.0255431	0	NA	NA	NA	NA	NA	NA	1
Females	Q92854	Semaphorin-4D	SEMA4D	ENSG00000187764	39	-0.0643541	0.064088	-1.00415	0.315305	0	10	0.0270294	0.066355	0.407346	0.683754	24.3794	11	0.535151	0.239681	2.23276	0.0255647	1.78729	3
Females	Q9NX46	Poly(ADP-ribose) glycohydrolase ARH3	ADPRS	ENSG00000116863	7	-0.73283	0.328252	-2.23252	0.0255805	0	NA	NA	NA	NA	NA	NA	NA	NA	NA	NA	NA	NA	1
Provoked	Q08648	Sperm-associated antigen 11B	SPAG11B	ENSG00000164871|ENSG00000274405	7	0.554821	0.248526	2.23245	0.0255855	25.5379	3	0.242434	0.217909	1.11255	0.265903	0	NA	NA	NA	NA	NA	NA	2
DVT	P07998	Ribonuclease pancreatic	RNASE1	ENSG00000129538	15	-0.30829	0.138113	-2.23216	0.0256042	0	3	-0.250775	0.183247	-1.36851	0.171153	23.6053	9	-0.320085	0.170584	-1.87641	0.0605994	13.4819	3
PE	Q15119	[Pyruvate dehydrogenase (acetyl-transferring)] kinase isozyme 2, mitochondrial	PDK2	ENSG00000005882	3	-0.00813056	0.765186	-0.0106256	0.991522	71.7113	3	-0.715648	0.320609	-2.23215	0.025605	6.54546	NA	NA	NA	NA	NA	NA	2
Females	P0C862	Complement C1q and tumor necrosis factor-related protein 9A	C1QTNF9	ENSG00000240654	3	-0.47363	0.253934	-1.86517	0.062157	0	5	-0.243839	0.10924	-2.23214	0.0256059	0	39	-0.0429942	0.0731697	-0.587596	0.556804	20.8332	3
Unprovoked	Q16661	Guanylate cyclase activator 2B	GUCA2B	ENSG00000044012	5	0.734805	0.329257	2.2317	0.0256346	0	NA	NA	NA	NA	NA	NA	NA	NA	NA	NA	NA	NA	1
Males	Q9UHY1	Nuclear receptor-binding protein	NRBP1	ENSG00000115216	8	-0.148627	0.275913	-0.538674	0.590112	46.4881	4	-0.305829	0.137065	-2.23126	0.0256636	0	NA	NA	NA	NA	NA	NA	2
PE	P11717	Cation-independent mannose-6-phosphate receptor	IGF2R	ENSG00000197081	32	-0.00724721	0.118668	-0.0610711	0.951303	36.0397	11	0.004648	0.126583	0.0367191	0.970709	63.4039	37	0.258872	0.116041	2.23087	0.0256896	27.1592	3
Unprovoked	P17174	Aspartate aminotransferase, cytoplasmic	GOT1	ENSG00000120053	13	0.349878	0.156848	2.23068	0.0257022	0	4	0.424102	0.2053	2.06577	0.0388503	22.177	8	-0.374393	0.490635	-0.763079	0.445416	57.9256	3
Females	P09758	Tumor-associated calcium signal transducer 2	TACSTD2	ENSG00000184292	3	1.17344	0.526064	2.2306	0.0257075	0	NA	NA	NA	NA	NA	NA	45	-0.0176563	0.0618334	-0.285546	0.775226	8.19235	2
Unprovoked	Q6NW40	RGM domain family member B	RGMB	ENSG00000174136	10	-0.500985	0.224683	-2.22974	0.0257646	27.1976	5	-0.172513	0.256195	-0.673367	0.500714	59.6364	16	-0.254152	0.194543	-1.3064	0.191415	28.4543	3
PE	P05452	Tetranectin	CLEC3B	ENSG00000163815	5	-0.23655	0.312169	-0.757762	0.448594	37.9669	4	-0.45216	0.202794	-2.22965	0.0257705	24.9541	12	0.0480031	0.222789	0.215464	0.829405	14.7718	3
PE	P61201	COP9 signalosome complex subunit 2	COPS2	ENSG00000166200	12	0.274582	0.189069	1.45228	0.146423	0	3	0.695459	0.312138	2.22805	0.0258772	66.4474	NA	NA	NA	NA	NA	NA	2
Provoked	O00206	Toll-like receptor 4	TLR4	ENSG00000136869	NA	NA	NA	NA	NA	NA	NA	NA	NA	NA	NA	NA	4	-0.836581	0.375492	-2.22796	0.0258832	66.0009	1
Provoked	O60602	Toll-like receptor 5	TLR5	ENSG00000187554	44	-0.207792	0.11267	-1.84425	0.0651463	10.5804	6	-0.329077	0.147752	-2.22722	0.0259325	0	NA	NA	NA	NA	NA	NA	2
PE	Q9UPW0	Forkhead box protein J3	FOXJ3	ENSG00000198815	NA	NA	NA	NA	NA	NA	NA	NA	NA	NA	NA	NA	4	1.16426	0.522867	2.22667	0.025969	33.5704	1
Unprovoked	P02786	Transferrin receptor protein 1	TFRC	ENSG00000072274	12	0.0645616	0.210074	0.307328	0.758594	0	6	0.0577485	0.145924	0.395744	0.692294	0	51	-0.147912	0.0664299	-2.22659	0.0259746	0	3
PE	P05062	Fructose-bisphosphate aldolase B	ALDOB	ENSG00000136872	5	-0.909214	0.408377	-2.22641	0.0259869	0	6	-0.38606	0.278384	-1.38679	0.165506	0	NA	NA	NA	NA	NA	NA	2
Males	P17405	Sphingomyelin phosphodiesterase	SMPD1	ENSG00000166311	61	0.165742	0.0744516	2.22617	0.0260028	0	14	0.0923789	0.10557	0.875049	0.381547	31.4346	49	0.187386	0.0910229	2.05867	0.0395255	21.2176	3
PE	P21709	Ephrin type-A receptor 1	EPHA1	ENSG00000146904	46	-0.154901	0.0695882	-2.22596	0.0260166	5.32512	7	-0.110218	0.093482	-1.17902	0.238388	43.64	15	0.218465	0.194903	1.12089	0.262334	0	3
Females	P01133	Pro-epidermal growth factor	EGF	ENSG00000138798	7	0.164986	0.405581	0.406788	0.684163	42.4852	NA	NA	NA	NA	NA	NA	13	0.517635	0.232602	2.22541	0.0260535	39.6375	2
DVT	P26951	Interleukin-3 receptor subunit alpha	IL3RA	ENSG00000185291	56	-0.103912	0.0482855	-2.15203	0.0313949	30.7729	7	-0.109437	0.0671108	-1.6307	0.102954	40.6411	17	-0.152254	0.0684408	-2.22461	0.0261075	0	3
Males	O00462	Beta-mannosidase	MANBA	ENSG00000109323	34	0.202095	0.0967173	2.08954	0.0366587	14.3953	17	0.199226	0.0895721	2.22419	0.0261355	19.1161	NA	NA	NA	NA	NA	NA	2
Provoked	P07225	Vitamin K-dependent protein S	PROS1	ENSG00000184500	6	-0.15458	0.329326	-0.469384	0.638795	0	5	-0.43942	0.197664	-2.22306	0.0262118	37.3646	14	-0.339264	0.195986	-1.73106	0.0834404	0	3
Provoked	P54368	Ornithine decarboxylase antizyme 1	OAZ1	ENSG00000104904	5	0.951546	0.428058	2.22294	0.02622	0	NA	NA	NA	NA	NA	NA	NA	NA	NA	NA	NA	NA	1
Provoked	P58335	Anthrax toxin receptor 2	ANTXR2	ENSG00000163297	18	0.321329	0.1665	1.9299	0.0536193	0	7	0.382201	0.171958	2.22264	0.0262402	0	NA	NA	NA	NA	NA	NA	2
Females	P78504	Protein jagged-1:Cytoplasmic domain	JAG1	ENSG00000101384	9	-0.42728	0.192245	-2.22258	0.0262438	24.8926	NA	NA	NA	NA	NA	NA	NA	NA	NA	NA	NA	NA	1
Provoked	Q9GZP0	Platelet-derived growth factor D	PDGFD	ENSG00000170962	23	0.283524	0.127573	2.22245	0.026253	5.42195	13	0.0798174	0.0956785	0.834225	0.404154	0.282423	NA	NA	NA	NA	NA	NA	2
Unprovoked	Q8NBJ4	Golgi membrane protein 1	GOLM1	ENSG00000135052	45	0.156137	0.0702602	2.22227	0.0262651	24.1029	11	0.0714202	0.0624909	1.14289	0.253084	31.5322	NA	NA	NA	NA	NA	NA	2
Provoked	Q9BQS7	Hephaestin	HEPH	ENSG00000089472	NA	NA	NA	NA	NA	NA	NA	NA	NA	NA	NA	NA	13	-0.334269	0.150426	-2.22215	0.0262734	17.9269	1
Males	Q9NX62	Inositol monophosphatase 3	BPNT2	ENSG00000104331	25	0.0023146	0.10913	0.0212096	0.983078	17.0456	5	0.369929	0.16649	2.22193	0.0262879	30.4771	NA	NA	NA	NA	NA	NA	2
Males	Q6P4E1	Protein GOLM2	GOLM2	ENSG00000166734	32	0.219616	0.112687	1.94891	0.0513063	36.4268	6	0.279151	0.12564	2.22184	0.0262942	0	19	0.196064	0.119244	1.64422	0.10013	0	3
Provoked	P12724	Eosinophil cationic protein	RNASE3	ENSG00000169397	34	-0.279462	0.125801	-2.22146	0.0263201	17.0229	5	-0.150276	0.145676	-1.03157	0.302272	11.3971	19	-0.181137	0.168227	-1.07674	0.281595	0	3
DVT	O95831	Apoptosis-inducing factor 1, mitochondrial	AIFM1	ENSG00000156709	6	0.501849	0.260691	1.92508	0.0542198	25.7243	3	0.513552	0.231186	2.22138	0.0263254	0	3	0.522628	0.526008	0.993574	0.32043	0	3
Unprovoked	P11717	Cation-independent mannose-6-phosphate receptor	IGF2R	ENSG00000197081	34	0.064765	0.0922995	0.701683	0.482877	32.7139	11	0.0836709	0.0807958	1.03558	0.300396	43.5025	38	0.194016	0.0873562	2.22097	0.026353	18.1938	3
Unprovoked	P26951	Interleukin-3 receptor subunit alpha	IL3RA	ENSG00000185291	54	-0.1095	0.0493027	-2.22097	0.0263533	24.1574	9	-0.092915	0.0607976	-1.52827	0.126446	0	19	-0.124068	0.0735004	-1.68799	0.091414	0	3
Unprovoked	Q7Z692	Carcinoembryonic antigen-related cell adhesion molecule 19	CEACAM19	ENSG00000186567	9	0.00740549	0.201363	0.0367768	0.970663	10.593	4	-0.0607287	0.189853	-0.319872	0.749065	32.7523	10	0.380906	0.171514	2.22085	0.0263611	0	3
Males	P34096	Ribonuclease 4	RNASE4	ENSG00000258818	15	-0.281641	0.128212	-2.19668	0.0280431	0	5	-0.261949	0.117951	-2.22084	0.0263621	0	12	-0.284747	0.137157	-2.07607	0.0378874	0	3
DVT	Q96PD5	N-acetylmuramoyl-L-alanine amidase	PGLYRP2	ENSG00000161031	16	-0.126958	0.164341	-0.772526	0.439803	41.3283	10	0.0450313	0.0931289	0.483538	0.628714	0	30	-0.0993427	0.0447382	-2.22054	0.0263824	18.1406	3
DVT	Q6ZMJ2	Scavenger receptor class A member 5	SCARA5	ENSG00000168079	34	-0.248507	0.111916	-2.22047	0.0263872	22.9973	5	-0.157864	0.190801	-0.827375	0.408025	34.7433	17	-0.0572528	0.157989	-0.362385	0.717064	51.3923	3
Unprovoked	P13385	Teratocarcinoma-derived growth factor 1	TDGF1	ENSG00000241186	122	0.068743	0.0309608	2.22032	0.026397	0	24	0.0648426	0.0383116	1.69251	0.0905493	0	42	0.053794	0.0452151	1.18973	0.234151	31.7164	3
Males	P51570	Galactokinase	GALK1	ENSG00000108479	5	0.406699	0.183183	2.22018	0.0264068	34.5323	NA	NA	NA	NA	NA	NA	NA	NA	NA	NA	NA	NA	1
Unprovoked	Q09666	Neuroblast differentiation-associated protein AHNAK	AHNAK	ENSG00000124942	NA	NA	NA	NA	NA	NA	NA	NA	NA	NA	NA	NA	6	-0.639894	0.288319	-2.2194	0.0264596	48.4124	1
DVT	P78504	Protein jagged-1:Extracellular domain	JAG1	ENSG00000101384	10	-0.339269	0.152883	-2.21914	0.0264772	0	NA	NA	NA	NA	NA	NA	NA	NA	NA	NA	NA	NA	1
Males	P63010	AP-2 complex subunit beta	AP2B1	ENSG00000006125	NA	NA	NA	NA	NA	NA	NA	NA	NA	NA	NA	NA	3	1.0695	0.482098	2.21842	0.0265263	0	1
Provoked	Q15831	Serine/threonine-protein kinase STK11	STK11	ENSG00000118046	NA	NA	NA	NA	NA	NA	NA	NA	NA	NA	NA	NA	8	0.799876	0.360596	2.2182	0.0265409	0	1
Females	Q8N9N8	Probable RNA-binding protein EIF1AD	EIF1AD	ENSG00000175376	5	0.485376	0.218815	2.2182	0.026541	0	NA	NA	NA	NA	NA	NA	NA	NA	NA	NA	NA	NA	1
Females	Q96PX8	SLIT and NTRK-like protein 1	SLITRK1	ENSG00000178235	4	1.14069	0.716026	1.59309	0.11114	71.8238	NA	NA	NA	NA	NA	NA	9	0.847114	0.381908	2.21811	0.0265472	57.032	2
DVT	P43363	Melanoma-associated antigen 10	MAGEA10	ENSG00000124260	15	0.270541	0.121972	2.21805	0.0265516	0	9	0.148364	0.070533	2.10346	0.0354254	0	NA	NA	NA	NA	NA	NA	2
Males	P49767	Vascular endothelial growth factor C	VEGFC	ENSG00000150630	NA	NA	NA	NA	NA	NA	3	0.700179	0.315754	2.21748	0.0265901	26.0546	31	-0.150557	0.149469	-1.00727	0.313803	0.0308842	2
PE	Q13838	Spliceosome RNA helicase DDX39B	DDX39B	ENSG00000198563|ENSG00000235439|ENSG00000225073|ENSG00000229496|ENSG00000215425|ENSG00000230624|ENSG00000225859	NA	NA	NA	NA	NA	NA	3	0.877968	0.395951	2.21736	0.0265982	55.9527	NA	NA	NA	NA	NA	NA	1
PE	Q9UGT4	Sushi domain-containing protein 2	SUSD2	ENSG00000099994	NA	NA	NA	NA	NA	NA	NA	NA	NA	NA	NA	NA	30	0.213064	0.0960912	2.21731	0.0266019	23.7086	1
DVT	Q9UL19	Retinoic acid receptor responder protein 3	PLAAT4	ENSG00000133321	5	0.412662	0.201487	2.04808	0.0405517	0	4	0.237764	0.107233	2.21727	0.0266044	0	NA	NA	NA	NA	NA	NA	2
Provoked	P30046	D-dopachrome decarboxylase	DDT	ENSG00000099977	25	0.204838	0.137706	1.4875	0.136883	3.24489	7	0.317064	0.143015	2.21701	0.0266225	27.1124	3	-0.213256	0.450259	-0.47363	0.635764	83.027	3
Unprovoked	P01189	Pro-opiomelanocortin	POMC	ENSG00000115138	20	0.369612	0.166754	2.21651	0.0266566	13.1089	5	0.357458	0.188491	1.89641	0.0579052	0	19	0.175352	0.148516	1.18069	0.237725	11.1646	3
Males	P49959	Double-strand break repair protein MRE11	MRE11	ENSG00000020922	3	-0.620934	0.48603	-1.27756	0.201404	57.1755	3	-0.754443	0.340417	-2.21623	0.0266756	0	NA	NA	NA	NA	NA	NA	2
PE	Q9C005	Protein dpy-30 homolog	DPY30	ENSG00000162961	7	0.333975	0.459377	0.727017	0.467216	20.681	NA	NA	NA	NA	NA	NA	5	1.47438	0.665431	2.21567	0.0267138	53.6868	2
Provoked	P0C0L5|P0C0L4	Complement C4b	C4B|C4A	ENSG00000228454|ENSG00000224389|ENSG00000236625|ENSG00000228267|ENSG00000233312|ENSG00000206340|ENSG00000227746|ENSG00000244731	NA	NA	NA	NA	NA	NA	26	0.125362	0.0565861	2.21542	0.0267315	21.8195	NA	NA	NA	NA	NA	NA	1
Females	Q6UWB1	Interleukin-27 receptor subunit alpha	IL27RA	ENSG00000288185|ENSG00000104998	47	-0.135224	0.0610418	-2.21527	0.0267415	0	6	-0.0982237	0.0930107	-1.05605	0.290947	0	NA	NA	NA	NA	NA	NA	2
DVT	P30153	Serine/threonine-protein phosphatase 2A 65 kDa regulatory subunit A alpha isoform	PPP2R1A	ENSG00000105568	4	0.508945	0.229858	2.21418	0.0268167	21.2758	NA	NA	NA	NA	NA	NA	NA	NA	NA	NA	NA	NA	1
Males	Q9H3U7	SPARC-related modular calcium-binding protein 2	SMOC2	ENSG00000112562	22	-0.126685	0.115295	-1.09879	0.271858	0	10	-0.261248	0.118035	-2.2133	0.0268769	34.4062	24	-0.183549	0.123623	-1.48475	0.137611	37.789	3
Provoked	Q8IYJ0	PILR alpha-associated neural protein	PIANP	ENSG00000139200	3	-0.817089	0.369311	-2.21247	0.0269341	0	NA	NA	NA	NA	NA	NA	NA	NA	NA	NA	NA	NA	1
Males	Q9UNN8	Endothelial protein C receptor	PROCR	ENSG00000101000	NA	NA	NA	NA	NA	NA	NA	NA	NA	NA	NA	NA	7	0.1998	0.0903763	2.21076	0.0270524	0	1
Provoked	P68871	Hemoglobin subunit beta	HBB	ENSG00000244734	15	0.367449	0.16621	2.21075	0.0270531	0	3	0.143876	0.342977	0.419492	0.674857	70.3689	NA	NA	NA	NA	NA	NA	2
PE	P35318	ADM	ADM	ENSG00000148926	3	-0.188432	0.468198	-0.402462	0.687344	50.2196	3	-0.331979	0.269152	-1.23343	0.217417	0	8	-0.488304	0.2209	-2.21052	0.0270689	10.1036	3
Males	Q9NPH3	Interleukin-1 receptor accessory protein	IL1RAP	ENSG00000196083	59	-0.0889557	0.040702	-2.18553	0.0288497	0.504938	11	-0.104253	0.0471656	-2.21037	0.0270796	0	28	-0.0975208	0.0456801	-2.13487	0.0327719	0	3
Males	Q9UBX7	Kallikrein-11	KLK11	ENSG00000167757	39	0.0865459	0.0679403	1.27385	0.202716	25.317	5	0.149016	0.067417	2.21036	0.02708	0.911706	19	0.198643	0.122053	1.62752	0.103627	0	3
Females	Q9NRS6	Sorting nexin-15	SNX15	ENSG00000110025	NA	NA	NA	NA	NA	NA	NA	NA	NA	NA	NA	NA	11	0.266261	0.120464	2.21029	0.0270848	4.85446	1
Males	Q92796	Disks large homolog 3	DLG3	ENSG00000082458	10	-0.465088	0.210457	-2.2099	0.0271119	0	12	-0.0145236	0.178089	-0.0815527	0.935002	59.1367	NA	NA	NA	NA	NA	NA	2
Females	Q9H3R2	Mucin-13	MUC13	ENSG00000173702	NA	NA	NA	NA	NA	NA	NA	NA	NA	NA	NA	NA	15	-0.354186	0.1603	-2.20953	0.0271381	33.4205	1
Unprovoked	P19075	Tetraspanin-8	TSPAN8	ENSG00000127324	NA	NA	NA	NA	NA	NA	NA	NA	NA	NA	NA	NA	43	0.163201	0.0738662	2.20941	0.0271462	4.46154	1
PE	O75154	Rab11 family-interacting protein 3	RAB11FIP3	ENSG00000090565	NA	NA	NA	NA	NA	NA	NA	NA	NA	NA	NA	NA	6	-1.26327	0.57178	-2.20936	0.0271494	41.4261	1
PE	Q96MU8	Kremen protein 1	KREMEN1	ENSG00000183762	36	-0.354951	0.16068	-2.20905	0.0271709	21.1312	10	-0.28952	0.221018	-1.30994	0.190217	52.8927	NA	NA	NA	NA	NA	NA	2
DVT	Q9H488	GDP-fucose protein O-fucosyltransferase 1	POFUT1	ENSG00000101346	27	0.273511	0.123846	2.20847	0.0272114	36.2839	8	0.110553	0.0919381	1.20248	0.229179	1.75706	NA	NA	NA	NA	NA	NA	2
DVT	Q16548	Bcl-2-related protein A1	BCL2A1	ENSG00000140379	5	0.670311	0.303566	2.20812	0.0272359	0	NA	NA	NA	NA	NA	NA	NA	NA	NA	NA	NA	NA	1
PE	Q8NFP4	MAM domain-containing glycosylphosphatidylinositol anchor protein 1	MDGA1	ENSG00000112139	88	0.0896454	0.0406045	2.20777	0.0272606	8.10024	18	0.0673497	0.0532168	1.26557	0.205666	28.8463	41	0.0692193	0.0470589	1.47091	0.141316	9.29402	3
Provoked	P24592	Insulin-like growth factor-binding protein 6	IGFBP6	ENSG00000167779	4	-0.575412	0.599821	-0.959306	0.337405	64.6144	NA	NA	NA	NA	NA	NA	10	-0.720704	0.326458	-2.20765	0.0272688	9.03885	2
Provoked	P61247	40S ribosomal protein S3a	RPS3A	ENSG00000145425	4	0.746766	0.338273	2.20758	0.0272733	0	5	0.296473	0.197939	1.4978	0.134185	0	NA	NA	NA	NA	NA	NA	2
Provoked	Q96MM7	Heparan-sulfate 6-O-sulfotransferase 2	HS6ST2	ENSG00000171004	6	-0.909029	0.411966	-2.20656	0.0273446	17.3223	NA	NA	NA	NA	NA	NA	14	0.285389	0.33632	0.848562	0.396125	0	2
Provoked	P09848	Lactase-phlorizin hydrolase	LCT	ENSG00000115850	70	-0.089713	0.0440324	-2.03743	0.041607	0	24	-0.131809	0.0597385	-2.20643	0.0273536	16.7743	NA	NA	NA	NA	NA	NA	2
Females	Q96EK5	KIF-binding protein	KIFBP	ENSG00000198954	4	0.0217248	0.368707	0.0589215	0.953015	0	4	0.0121162	0.323353	0.0374704	0.97011	72.2521	7	0.765319	0.346893	2.20621	0.0273693	30.0517	3
Females	P01127	Platelet-derived growth factor subunit B	PDGFB	ENSG00000100311	7	0.568609	0.318804	1.78357	0.0744937	28.1541	5	0.0158648	0.288731	0.0549467	0.956181	0	33	0.306841	0.139085	2.20613	0.0273746	19.353	3
Females	Q86VR8	Four-jointed box protein 1	FJX1	ENSG00000179431	22	0.354705	0.16079	2.20602	0.0273828	43.2718	5	0.324091	0.213513	1.5179	0.129039	64.1695	NA	NA	NA	NA	NA	NA	2
Unprovoked	Q08830	Fibrinogen-like protein 1	FGL1	ENSG00000104760	62	-0.168378	0.0763293	-2.20594	0.0273881	34.5918	8	-0.105601	0.0801421	-1.31767	0.187615	0	34	-0.091827	0.0614998	-1.49313	0.135404	0	3
Provoked	Q9UJ71	C-type lectin domain family 4 member K	CD207	ENSG00000116031	5	0.387806	0.46161	0.840118	0.400842	50.8619	NA	NA	NA	NA	NA	NA	50	0.225436	0.102225	2.20529	0.0274336	36.0032	2
Males	P08246	Neutrophil elastase	ELANE	ENSG00000277571|ENSG00000197561	23	0.291167	0.132041	2.20512	0.0274455	11.5513	8	0.0685623	0.14967	0.458089	0.646888	0	NA	NA	NA	NA	NA	NA	2
Provoked	P30153	Serine/threonine-protein phosphatase 2A 65 kDa regulatory subunit A alpha isoform	PPP2R1A	ENSG00000105568	4	0.651968	0.295752	2.20444	0.0274932	42.1026	NA	NA	NA	NA	NA	NA	NA	NA	NA	NA	NA	NA	1
PE	Q96PQ1	Sialic acid-binding Ig-like lectin 12:Ig-like V-type 2 domain, Isoform long	SIGLEC12	ENSG00000254521	54	0.0665075	0.0535819	1.24123	0.21452	4.33968	8	-0.292538	0.132704	-2.20444	0.0274933	37.3661	NA	NA	NA	NA	NA	NA	2
Females	P09237	Matrilysin	MMP7	ENSG00000137673	20	0.216349	0.126198	1.71436	0.0864623	0	10	0.261065	0.118459	2.20385	0.0275352	0	14	0.279261	0.164041	1.70238	0.0886834	38.7012	3
Females	P16422	Epithelial cell adhesion molecule	EPCAM	ENSG00000119888	NA	NA	NA	NA	NA	NA	NA	NA	NA	NA	NA	NA	31	-0.257959	0.117054	-2.20376	0.0275415	13.6356	1
Unprovoked	Q9BT09	Protein canopy homolog 3	CNPY3	ENSG00000137161	8	0.45171	0.205002	2.20344	0.0275635	41.8634	5	0.165677	0.209858	0.789473	0.429835	81.2485	NA	NA	NA	NA	NA	NA	2
Provoked	Q8WY21	VPS10 domain-containing receptor SorCS1	SORCS1	ENSG00000108018	8	-1.03332	0.468971	-2.20338	0.0275677	44.3103	3	0.0301121	0.355296	0.0847524	0.932458	0	NA	NA	NA	NA	NA	NA	2
DVT	Q08752	Peptidyl-prolyl cis-trans isomerase D	PPID	ENSG00000171497	8	-0.386419	0.175388	-2.20322	0.0275796	33.5067	4	-0.120267	0.173507	-0.693153	0.488213	84.3789	NA	NA	NA	NA	NA	NA	2
DVT	Q15119	[Pyruvate dehydrogenase (acetyl-transferring)] kinase isozyme 2, mitochondrial	PDK2	ENSG00000005882	3	0.699304	1.07698	0.649317	0.516133	90.8609	3	-0.543218	0.246652	-2.20237	0.0276392	10.5996	NA	NA	NA	NA	NA	NA	2
Provoked	Q9UPY8	Microtubule-associated protein RP/EB family member 3	MAPRE3	ENSG00000084764	NA	NA	NA	NA	NA	NA	NA	NA	NA	NA	NA	NA	7	0.97259	0.441642	2.20222	0.0276501	45.6354	1
Females	Q8IWI9	MAX gene-associated protein	MGA	ENSG00000174197	8	0.548634	0.249153	2.202	0.0276656	17.7424	NA	NA	NA	NA	NA	NA	NA	NA	NA	NA	NA	NA	1
Males	Q6UXZ4	Netrin receptor UNC5D	UNC5D	ENSG00000156687	5	0.48281	0.331397	1.45689	0.145146	13.954	NA	NA	NA	NA	NA	NA	3	1.09688	0.498231	2.20155	0.0276974	0	2
DVT	P03971	Muellerian-inhibiting factor	AMH	ENSG00000104899	38	0.130076	0.107369	1.21149	0.225708	25.6833	3	0.411794	0.187055	2.20145	0.027704	0	NA	NA	NA	NA	NA	NA	2
Unprovoked	P20231	Tryptase beta-2	TPSB2	ENSG00000197253	70	-0.0771115	0.0399354	-1.93091	0.0534946	0	12	-0.144655	0.0657346	-2.20059	0.027765	41.0906	NA	NA	NA	NA	NA	NA	2
Females	Q9H488	GDP-fucose protein O-fucosyltransferase 1	POFUT1	ENSG00000101346	26	0.152006	0.123558	1.23024	0.218608	16.478	7	0.243482	0.110644	2.20058	0.0277655	0	NA	NA	NA	NA	NA	NA	2
PE	Q53GL0	Pleckstrin homology domain-containing family O member 1	PLEKHO1	ENSG00000023902	NA	NA	NA	NA	NA	NA	NA	NA	NA	NA	NA	NA	7	0.907304	0.412319	2.20049	0.0277722	7.35031	1
Females	P49675	Steroidogenic acute regulatory protein, mitochondrial	STAR	ENSG00000147465	7	0.762552	0.34656	2.20035	0.0277824	0	NA	NA	NA	NA	NA	NA	NA	NA	NA	NA	NA	NA	1
Provoked	P09132	Signal recognition particle 19 kDa protein	SRP19	ENSG00000153037	3	1.16764	0.530727	2.20008	0.0278016	0	NA	NA	NA	NA	NA	NA	NA	NA	NA	NA	NA	NA	1
Provoked	O14734	Acyl-coenzyme A thioesterase 8	ACOT8	ENSG00000101473	7	0.341236	0.394735	0.864468	0.387331	0	6	0.424633	0.193012	2.20003	0.0278046	0	NA	NA	NA	NA	NA	NA	2
PE	Q96SL4	Glutathione peroxidase 7	GPX7	ENSG00000116157	34	0.190053	0.0863878	2.2	0.0278067	0	18	0.0974738	0.0849619	1.14726	0.251272	43.0737	NA	NA	NA	NA	NA	NA	2
PE	P30613	Pyruvate kinase PKLR	PKLR	ENSG00000143627	7	-0.618588	0.356241	-1.73643	0.0824872	21.8745	NA	NA	NA	NA	NA	NA	9	-0.599821	0.272803	-2.19873	0.0278972	33.727	2
Provoked	O95881	Thioredoxin domain-containing protein 12	TXNDC12	ENSG00000117862	NA	NA	NA	NA	NA	NA	5	0.600023	0.272913	2.19859	0.0279074	0	NA	NA	NA	NA	NA	NA	1
DVT	O00292	Left-right determination factor 2	LEFTY2	ENSG00000143768	25	0.296107	0.134701	2.19825	0.0279315	18.244	7	0.320628	0.167444	1.91484	0.0555133	27.1695	40	0.0331371	0.0554433	0.597676	0.550056	9.69463	3
Provoked	Q9H7M9	V-type immunoglobulin domain-containing suppressor of T-cell activation	VSIR	ENSG00000107738	17	0.295404	0.158228	1.86694	0.0619093	0	9	0.142125	0.0873126	1.62778	0.103573	0	27	0.299136	0.136183	2.19658	0.0280506	22.6887	3
DVT	P0CG30	Glutathione S-transferase theta-2B	GSTT2B	ENSG00000133433	12	-0.203296	0.181875	-1.11778	0.263661	44.0784	9	-0.138241	0.0824436	-1.6768	0.093582	36.9756	30	-0.0865451	0.0394053	-2.19628	0.0280717	3.12949	3
Males	P41743	Protein kinase C iota type	PRKCI	ENSG00000163558	NA	NA	NA	NA	NA	NA	3	0.623967	0.284136	2.19602	0.0280907	0	NA	NA	NA	NA	NA	NA	1
Males	P05161	Ubiquitin-like protein ISG15	ISG15	ENSG00000187608	8	0.589155	0.268306	2.19583	0.0281038	29.5402	6	0.344971	0.231041	1.49312	0.135407	45.9831	NA	NA	NA	NA	NA	NA	2
DVT	Q8IUC8	Polypeptide N-acetylgalactosaminyltransferase 13	GALNT13	ENSG00000144278	4	-1.0088	0.459449	-2.19567	0.0281158	47.1103	NA	NA	NA	NA	NA	NA	NA	NA	NA	NA	NA	NA	1
Males	O60635	Tetraspanin-1	TSPAN1	ENSG00000117472	NA	NA	NA	NA	NA	NA	NA	NA	NA	NA	NA	NA	5	1.01431	0.462073	2.19514	0.0281536	0	1
Unprovoked	P02765	Alpha-2-HS-glycoprotein	AHSG	ENSG00000145192	23	0.256071	0.11667	2.19484	0.028175	15.2242	10	0.118999	0.104612	1.13753	0.255318	45.054	28	0.0806957	0.0673903	1.19744	0.231135	22.3799	3
Provoked	Q8N8U9	BMP-binding endothelial regulator protein	BMPER	ENSG00000164619	7	0.472518	0.300167	1.57418	0.115445	38.6742	3	0.678319	0.439868	1.5421	0.12305	75.2749	19	0.368305	0.167837	2.19442	0.0282055	14.0109	3
Provoked	Q9UHN6	Cell surface hyaluronidase	CEMIP2	ENSG00000135048	7	-0.0559848	0.333684	-0.167778	0.866758	62.2933	5	-0.161002	0.258248	-0.62344	0.532996	64.3066	6	-0.619461	0.282305	-2.1943	0.0282141	0	3
Unprovoked	Q13275	Semaphorin-3F	SEMA3F	ENSG00000001617	NA	NA	NA	NA	NA	NA	NA	NA	NA	NA	NA	NA	21	-0.381521	0.173879	-2.19417	0.0282234	0	1
DVT	P17174	Aspartate aminotransferase, cytoplasmic	GOT1	ENSG00000120053	13	0.138163	0.14776	0.935048	0.349764	0	4	0.314601	0.2086	1.50815	0.131515	41.7404	8	-0.865397	0.394467	-2.19384	0.0282472	37.0773	3
DVT	Q6NUS6	Tectonic-3	TCTN3	ENSG00000119977	NA	NA	NA	NA	NA	NA	NA	NA	NA	NA	NA	NA	49	0.114995	0.0524213	2.19367	0.0282589	6.96695	1
PE	Q03431	Parathyroid hormone/parathyroid hormone-related peptide receptor	PTH1R	ENSG00000160801	5	-0.120329	0.354749	-0.339193	0.734464	0	NA	NA	NA	NA	NA	NA	9	-0.731765	0.333619	-2.19342	0.0282774	0	2
Females	O96013	Serine/threonine-protein kinase PAK 4	PAK4	ENSG00000130669	3	0.136623	0.570701	0.239395	0.810799	0	NA	NA	NA	NA	NA	NA	3	1.31197	0.59815	2.19338	0.0282801	43.8568	2
Males	P35442	Thrombospondin-2	THBS2	ENSG00000186340	30	0.179219	0.0817275	2.19289	0.0283153	1.0019	3	0.325126	0.320786	1.01353	0.310809	69.8914	29	0.187627	0.087127	2.15349	0.0312803	0	3
PE	P27105	Erythrocyte band 7 integral membrane protein	STOM	ENSG00000148175	5	0.466844	0.476891	0.978933	0.327613	51.821	3	0.616947	0.281392	2.19248	0.0283447	0	NA	NA	NA	NA	NA	NA	2
Females	P05155	Plasma protease C1 inhibitor	SERPING1	ENSG00000149131	74	-0.131464	0.0599705	-2.19215	0.0283688	0	19	-0.0789449	0.0535675	-1.47374	0.14055	0	25	-0.186023	0.131118	-1.41874	0.155973	0	3
Unprovoked	P07451	Carbonic anhydrase 3	CA3	ENSG00000164879	22	0.32689	0.149119	2.19214	0.0283693	0	4	0.331551	0.231761	1.43057	0.152553	43.1448	17	0.19859	0.179194	1.10824	0.267758	24.7949	3
Males	P54296	Myomesin-2	MYOM2	ENSG00000274137|ENSG00000036448	12	0.546851	0.24963	2.19065	0.0284771	0	NA	NA	NA	NA	NA	NA	NA	NA	NA	NA	NA	NA	1
Provoked	P08294	Extracellular superoxide dismutase	SOD3	ENSG00000109610	59	0.205829	0.0939685	2.19041	0.0284948	32.0901	7	-0.0184611	0.241812	-0.0763447	0.939145	0	22	0.131198	0.13899	0.943936	0.345202	0	3
DVT	Q8N9I9	Probable E3 ubiquitin-protein ligase DTX3	DTX3	ENSG00000178498	NA	NA	NA	NA	NA	NA	NA	NA	NA	NA	NA	NA	13	0.472044	0.215545	2.19	0.0285243	33.1899	1
DVT	P36776	Lon protease homolog, mitochondrial	LONP1	ENSG00000196365	5	-0.688257	0.325061	-2.11732	0.0342329	29.0001	5	-0.440813	0.201308	-2.18975	0.0285425	30.0592	11	-0.260946	0.266571	-0.978901	0.327629	41.5103	3
Males	O00533	Neural cell adhesion molecule L1-like protein	CHL1	ENSG00000134121	22	0.206799	0.141747	1.45894	0.144582	31.6745	10	0.172727	0.143283	1.2055	0.228012	45.8477	24	0.232119	0.106026	2.18927	0.0285771	0	3
DVT	P00750	Tissue-type plasminogen activator	PLAT	ENSG00000104368	17	-0.396146	0.180949	-2.18927	0.0285773	0	NA	NA	NA	NA	NA	NA	5	-0.23967	0.331956	-0.721996	0.470297	0	2
Females	O95866	Megakaryocyte and platelet inhibitory receptor G6b	MPIG6B	ENSG00000204420	NA	NA	NA	NA	NA	NA	NA	NA	NA	NA	NA	NA	9	0.743704	0.339828	2.18847	0.0286354	40.6942	1
Provoked	Q15762	CD226 antigen	CD226	ENSG00000150637	4	0.00842983	0.533986	0.0157866	0.987405	69.8765	6	-0.0289931	0.352898	-0.0821574	0.934522	63.9134	36	0.267745	0.122392	2.18761	0.0286981	2.08367	3
PE	Q96D42	Hepatitis A virus cellular receptor 1	HAVCR1	ENSG00000113249	22	0.118742	0.124194	0.956095	0.339024	0	7	0.308826	0.141178	2.1875	0.0287059	24.5464	37	0.201429	0.107131	1.88022	0.0600786	29.9224	3
PE	P05162	Galectin-2	LGALS2	ENSG00000100079	8	-0.457148	0.208997	-2.18735	0.0287173	0	4	-0.263027	0.176653	-1.48895	0.136501	19.7369	NA	NA	NA	NA	NA	NA	2
Unprovoked	O95445	Apolipoprotein M	APOM	ENSG00000204444	28	-0.192477	0.119826	-1.6063	0.108208	0	11	-0.144231	0.106358	-1.35609	0.17507	0	26	-0.258721	0.118285	-2.18728	0.0287224	0	3
Provoked	P51580	Thiopurine S-methyltransferase	TPMT	ENSG00000137364	13	0.384132	0.205965	1.86504	0.0621761	16.3181	6	0.412055	0.189194	2.17795	0.0294098	16.8491	17	-0.223183	0.102038	-2.18725	0.0287243	0	3
Males	O43683	Mitotic checkpoint serine/threonine-protein kinase BUB1	BUB1	ENSG00000169679	4	0.762565	0.570444	1.33679	0.181291	59.3569	4	0.43391	0.198393	2.18712	0.0287338	14.8427	NA	NA	NA	NA	NA	NA	2
Provoked	Q16790	Carbonic anhydrase 9	CA9	ENSG00000107159	NA	NA	NA	NA	NA	NA	5	0.45543	0.208266	2.18677	0.028759	0	15	0.0413038	0.221441	0.186523	0.852035	0	2
Provoked	Q5T2T1	MAGUK p55 subfamily member 7	MPP7	ENSG00000150054	3	0.0781981	0.506536	0.154378	0.877311	43.5227	4	0.636589	0.291117	2.18671	0.0287637	44.1085	NA	NA	NA	NA	NA	NA	2
Unprovoked	P08319	All-trans-retinol dehydrogenase [NAD	ADH4	ENSG00000198099	5	-0.662708	0.303111	-2.18635	0.0287899	0	NA	NA	NA	NA	NA	NA	11	-0.325744	0.224079	-1.4537	0.146029	0	2
Males	Q13740	CD166 antigen	ALCAM	ENSG00000170017	14	0.42169	0.192882	2.18626	0.0287969	0	5	0.118424	0.254646	0.465055	0.641892	0	21	0.143731	0.187192	0.767825	0.442591	17.8152	3
Females	Q00722	1-phosphatidylinositol 4,5-bisphosphate phosphodiesterase beta-2	PLCB2	ENSG00000137841	NA	NA	NA	NA	NA	NA	NA	NA	NA	NA	NA	NA	13	0.471604	0.215725	2.18613	0.0288059	12.131	1
PE	P12532	Creatine kinase U-type, mitochondrial	CKMT1A	ENSG00000223572|ENSG00000237289	13	-0.556677	0.254667	-2.18591	0.0288225	0	NA	NA	NA	NA	NA	NA	NA	NA	NA	NA	NA	NA	1
Unprovoked	O00462	Beta-mannosidase	MANBA	ENSG00000109323	42	0.0579928	0.0818003	0.708956	0.478352	1.10013	20	0.193138	0.0883709	2.18553	0.0288498	29.2879	NA	NA	NA	NA	NA	NA	2
Provoked	Q02297	Neuregulin-1	NRG1	ENSG00000157168	11	0.432656	0.19798	2.18535	0.0288631	11.6827	7	0.12653	0.132671	0.953714	0.340229	0	NA	NA	NA	NA	NA	NA	2
Males	P11684	Uteroglobin	SCGB1A1	ENSG00000149021	NA	NA	NA	NA	NA	NA	NA	NA	NA	NA	NA	NA	49	0.225466	0.103188	2.18501	0.0288881	14.4308	1
PE	Q07817	Bcl-2-like protein 1	BCL2L1	ENSG00000171552	11	-0.069875	0.196595	-0.355426	0.72227	15.0489	5	-0.131915	0.171808	-0.767808	0.442601	0	10	0.982106	0.449557	2.18461	0.0289175	36.8118	3
Unprovoked	P30533	Alpha-2-macroglobulin receptor-associated protein	LRPAP1	ENSG00000163956	67	0.0859309	0.0412193	2.08473	0.0370941	10.3358	20	0.0843612	0.0494389	1.70637	0.0879385	0	47	0.102884	0.0471104	2.1839	0.0289699	4.70974	3
PE	P41217	OX-2 membrane glycoprotein	CD200	ENSG00000091972	5	-0.484096	0.240114	-2.01611	0.043789	0	5	-0.330185	0.151249	-2.18306	0.0290317	28.6934	24	-0.1619	0.154304	-1.04923	0.294073	0	3
PE	P29120	Neuroendocrine convertase 1	PCSK1	ENSG00000175426	72	-0.147569	0.0675987	-2.18302	0.0290345	30.673	16	-0.0638051	0.0555945	-1.14769	0.251097	14.6404	NA	NA	NA	NA	NA	NA	2
Provoked	Q13093	Platelet-activating factor acetylhydrolase	PLA2G7	ENSG00000146070	52	-0.0229476	0.103295	-0.222156	0.824193	16.7539	12	0.227206	0.104089	2.18281	0.0290499	8.64739	22	0.0173905	0.158916	0.109432	0.91286	16.2023	3
PE	Q9UGN4	CMRF35-like molecule 8	CD300A	ENSG00000167851	68	0.00871877	0.0763099	0.114255	0.909036	16.9608	14	0.0846861	0.0893004	0.948327	0.342963	13.9145	42	0.245108	0.112297	2.18269	0.0290587	35.3676	3
Unprovoked	Q4KMG0	Cell adhesion molecule-related/down-regulated by oncogenes	CDON	ENSG00000064309	24	-0.125548	0.10575	-1.18721	0.235143	14.1724	6	0.00609683	0.0899593	0.0677732	0.945966	15.9195	13	-0.491642	0.22529	-2.18227	0.02909	27.7072	3
DVT	P48304	Lithostathine-1-beta	REG1B	ENSG00000172023	46	0.102856	0.0754209	1.36376	0.172643	9.90702	9	0.197332	0.109292	1.80554	0.0709901	41.3565	25	0.18742	0.0859095	2.1816	0.029139	0	3
PE	O75874	Isocitrate dehydrogenase [NADP] cytoplasmic	IDH1	ENSG00000138413	5	-0.548792	0.693609	-0.791213	0.42882	87.0639	3	1.20968	0.55452	2.18149	0.0291469	61.1893	NA	NA	NA	NA	NA	NA	2
Unprovoked	Q6EBC2	Interleukin-31	IL31	ENSG00000204671	15	0.27399	0.125608	2.18132	0.0291599	0	13	0.109794	0.0757214	1.44997	0.147066	30.846	NA	NA	NA	NA	NA	NA	2
Unprovoked	Q92619	Rho GTPase-activating protein 45	ARHGAP45	ENSG00000180448	NA	NA	NA	NA	NA	NA	3	0.377517	0.205604	1.83614	0.0663375	0	4	0.83723	0.383892	2.1809	0.029191	8.37565	2
Unprovoked	Q92832	Protein kinase C-binding protein NELL1	NELL1	ENSG00000165973	67	0.108352	0.0543504	1.99359	0.0461972	0	14	0.151015	0.0717695	2.10416	0.0353645	0	52	0.167176	0.0766567	2.18084	0.0291954	15.4334	3
Provoked	Q16363	Laminin subunit alpha-4	LAMA4	ENSG00000112769	4	-0.725771	0.497968	-1.45746	0.144988	10.7131	3	-0.633647	0.290585	-2.18059	0.0292135	46.7742	34	0.239781	0.147231	1.62861	0.103396	0	3
PE	Q9UN76	Sodium- and chloride-dependent neutral and basic amino acid transporter B(0+)	SLC6A14	ENSG00000268104	9	-0.288645	0.222419	-1.29775	0.194372	14.9056	5	-0.273211	0.125302	-2.18042	0.0292263	11.8189	NA	NA	NA	NA	NA	NA	2
Males	Q9BPW9	Dehydrogenase/reductase SDR family member 9	DHRS9	ENSG00000073737	9	0.183594	0.140143	1.31005	0.190178	6.27027	5	0.378122	0.173465	2.17982	0.0292711	4.80067	NA	NA	NA	NA	NA	NA	2
PE	Q9GZY6	Linker for activation of T-cells family member 2	LAT2	ENSG00000086730	NA	NA	NA	NA	NA	NA	NA	NA	NA	NA	NA	NA	9	1.13611	0.521196	2.17981	0.0292717	36.1816	1
Provoked	Q00722	1-phosphatidylinositol 4,5-bisphosphate phosphodiesterase beta-2	PLCB2	ENSG00000137841	NA	NA	NA	NA	NA	NA	NA	NA	NA	NA	NA	NA	12	0.491977	0.225704	2.17975	0.0292761	0	1
DVT	Q6PCB0	von Willebrand factor A domain-containing protein 1	VWA1	ENSG00000179403	16	-0.234106	0.17554	-1.33364	0.182323	40.5445	8	-0.304381	0.139647	-2.17964	0.0292841	0	12	-0.266317	0.207918	-1.28088	0.200236	63.5618	3
Females	Q9UJX3	Anaphase-promoting complex subunit 7	ANAPC7	ENSG00000196510	3	1.26303	0.579478	2.1796	0.0292874	0	NA	NA	NA	NA	NA	NA	NA	NA	NA	NA	NA	NA	1
DVT	P11766	Alcohol dehydrogenase class-3	ADH5	ENSG00000197894	12	-0.575156	0.263902	-2.17943	0.0292999	51.9779	NA	NA	NA	NA	NA	NA	NA	NA	NA	NA	NA	NA	1
PE	P30711	Glutathione S-transferase theta-1	GSTT1	ENSG00000277656	44	0.16983	0.0902531	1.88171	0.0598755	17.8221	6	0.237867	0.109165	2.17897	0.0293338	0	NA	NA	NA	NA	NA	NA	2
Unprovoked	P09525	Annexin A4	ANXA4	ENSG00000196975	7	-0.37	0.169836	-2.17857	0.0293636	0	NA	NA	NA	NA	NA	NA	7	0.58583	0.349279	1.67726	0.0934921	13.7147	2
Females	P21741	Midkine	MDK	ENSG00000110492	10	0.532683	0.370984	1.43587	0.151041	33.4758	4	0.353673	0.598463	0.59097	0.554541	81.1498	22	0.455428	0.209152	2.1775	0.0294435	25.8814	3
DVT	P17931	Galectin-3	LGALS3	ENSG00000131981	19	-0.128069	0.11535	-1.11027	0.266884	22.7291	10	-0.142701	0.0811817	-1.7578	0.0787816	10.9513	32	-0.15808	0.0725992	-2.17743	0.0294481	17.4438	3
Unprovoked	Q8IWT1	Sodium channel subunit beta-4	SCN4B	ENSG00000177098	11	-0.0827652	0.164009	-0.504638	0.613813	0	4	-0.00287731	0.264943	-0.0108601	0.991335	68.7002	21	0.134913	0.0619735	2.17695	0.0294847	0	3
PE	Q9BYB0	SH3 and multiple ankyrin repeat domains protein 3	SHANK3	NA	23	0.268425	0.123321	2.17663	0.0295081	9.43076	7	0.061433	0.337321	0.182121	0.855488	63.0856	NA	NA	NA	NA	NA	NA	2
Males	Q92793	CREB-binding protein	CREBBP	ENSG00000005339	17	0.344168	0.158125	2.17656	0.0295131	0	8	-0.0513548	0.161868	-0.317263	0.751044	37.927	NA	NA	NA	NA	NA	NA	2
Provoked	O43281	Embryonal Fyn-associated substrate	EFS	ENSG00000100842	12	0.577435	0.265349	2.17613	0.0295453	22.154	6	0.30454	0.236831	1.28589	0.198481	4.84682	NA	NA	NA	NA	NA	NA	2
Unprovoked	O00214	Galectin-8	LGALS8	ENSG00000116977	3	-0.460904	0.211805	-2.17608	0.0295495	0	8	-0.10585	0.134439	-0.787346	0.431079	57.7287	20	-0.180696	0.0984114	-1.83613	0.0663391	28.3865	3
Males	P24394	Interleukin-4 receptor subunit alpha	IL4R	ENSG00000077238	NA	NA	NA	NA	NA	NA	NA	NA	NA	NA	NA	NA	20	0.253942	0.116717	2.1757	0.029578	7.32589	1
PE	Q96J42	Thioredoxin domain-containing protein 15	TXNDC15	ENSG00000113621	55	-0.137061	0.0722169	-1.89791	0.0577085	0	4	-0.397608	0.195819	-2.03048	0.0423073	0	52	-0.147281	0.0676965	-2.1756	0.0295851	11.8862	3
Females	P63208	S-phase kinase-associated protein 1	SKP1	ENSG00000113558	4	0.755055	0.347074	2.17549	0.0295937	53.1368	NA	NA	NA	NA	NA	NA	NA	NA	NA	NA	NA	NA	1
DVT	Q08499	cAMP-specific 3',5'-cyclic phosphodiesterase 4D	PDE4D	ENSG00000113448	7	0.603635	0.277482	2.1754	0.0296002	31.2795	NA	NA	NA	NA	NA	NA	NA	NA	NA	NA	NA	NA	1
DVT	Q8WYQ3	Coiled-coil-helix-coiled-coil-helix domain-containing protein 10, mitochondrial	CHCHD10	ENSG00000250479	7	-0.0305602	0.2761	-0.110685	0.911866	28.3627	3	-0.147911	0.24987	-0.59195	0.553884	34.9007	5	-0.68764	0.316152	-2.17503	0.0296279	1.29	3
DVT	Q68D85	Natural cytotoxicity triggering receptor 3 ligand 1	NCR3LG1	ENSG00000188211	6	0.156799	0.348515	0.449906	0.652779	63.4759	NA	NA	NA	NA	NA	NA	44	-0.151126	0.0694842	-2.17497	0.0296324	0	2
PE	O43447	Peptidyl-prolyl cis-trans isomerase H	PPIH	ENSG00000171960	5	0.117838	0.569973	0.206742	0.836211	47.0078	5	0.693906	0.319061	2.17484	0.0296422	26.158	NA	NA	NA	NA	NA	NA	2
PE	P00746	Complement factor D	CFD	ENSG00000197766	26	-0.358854	0.165012	-2.17471	0.0296515	12.7452	9	-0.213061	0.145416	-1.46518	0.142871	0	10	-0.426661	0.273592	-1.55948	0.118883	0	3
Provoked	Q6NUJ1	Proactivator polypeptide-like 1	PSAPL1	ENSG00000178597	23	0.2514	0.115615	2.17445	0.0296712	0	11	-0.000369881	0.102017	-0.00362567	0.997107	0	71	0.0520686	0.0729487	0.71377	0.475369	5.73969	3
Unprovoked	P00491	Purine nucleoside phosphorylase	PNP	ENSG00000198805	5	0.498483	0.312719	1.59403	0.110929	44.2147	3	0.65133	0.299659	2.17357	0.0297371	24.7467	NA	NA	NA	NA	NA	NA	2
DVT	Q7Z4H8	KDEL motif-containing protein 2	POGLUT3	ENSG00000178202	13	-0.258027	0.119267	-2.16344	0.0305074	0	7	-0.199997	0.092031	-2.17315	0.0297691	0	NA	NA	NA	NA	NA	NA	2
Females	Q08708	CMRF35-like molecule 6	CD300C	ENSG00000167850	47	-0.00931618	0.0933396	-0.0998095	0.920496	14.5472	20	0.0387747	0.0760231	0.510038	0.610025	7.84284	47	0.163475	0.0752556	2.17226	0.0298358	6.13284	3
Unprovoked	Q96NA2	Rab-interacting lysosomal protein	RILP	ENSG00000167705	NA	NA	NA	NA	NA	NA	NA	NA	NA	NA	NA	NA	7	0.674257	0.310395	2.17226	0.0298363	0	1
Unprovoked	P52799	Ephrin-B2	EFNB2	ENSG00000125266	12	-0.367305	0.20309	-1.80858	0.0705162	18.7025	3	-0.0359812	0.53725	-0.0669729	0.946603	84.5386	3	-0.625693	0.288041	-2.17224	0.0298377	57.1091	3
Provoked	Q96DE0	U8 snoRNA-decapping enzyme	NUDT16	ENSG00000198585	NA	NA	NA	NA	NA	NA	NA	NA	NA	NA	NA	NA	11	-0.644058	0.296499	-2.17221	0.0298401	56.0539	1
DVT	P42226	Signal transducer and activator of transcription 6	STAT6	ENSG00000166888	19	-0.327952	0.150983	-2.17211	0.0298471	0.429943	3	0.10602	0.265784	0.398896	0.68997	21.4241	NA	NA	NA	NA	NA	NA	2
DVT	P28906	Hematopoietic progenitor cell antigen CD34	CD34	ENSG00000174059	NA	NA	NA	NA	NA	NA	NA	NA	NA	NA	NA	NA	12	-0.238999	0.110038	-2.17197	0.0298578	33.7928	1
Unprovoked	Q07954	Prolow-density lipoprotein receptor-related protein 1	LRP1	ENSG00000123384	3	0.420964	0.671734	0.626683	0.530867	81.0724	4	0.650005	0.299289	2.17183	0.0298683	46.7074	42	0.0795837	0.0542988	1.46566	0.14274	0	3
Provoked	Q9H2E6	Semaphorin-6A	SEMA6A	ENSG00000092421	20	-0.304475	0.140218	-2.17144	0.0298978	12.8384	5	0.0246738	0.230492	0.107048	0.914751	14.1713	NA	NA	NA	NA	NA	NA	2
Females	Q96PD5	N-acetylmuramoyl-L-alanine amidase	PGLYRP2	ENSG00000161031	15	0.0840783	0.202216	0.415785	0.677567	46.7026	8	0.078673	0.111586	0.705043	0.480783	0	28	-0.105809	0.0487399	-2.17089	0.0299393	0	3
Provoked	Q15388	Mitochondrial import receptor subunit TOM20 homolog	TOMM20	ENSG00000173726	NA	NA	NA	NA	NA	NA	NA	NA	NA	NA	NA	NA	10	0.729746	0.336196	2.1706	0.0299617	15.6254	1
Males	Q14242	P-selectin glycoprotein ligand 1	SELPLG	ENSG00000110876	32	0.160772	0.101265	1.58764	0.112367	5.22139	7	0.306668	0.141322	2.17	0.030007	0	28	0.0125029	0.112097	0.111536	0.911191	11.338	3
PE	P10451	Osteopontin	SPP1	ENSG00000118785	11	0.542258	0.359722	1.50744	0.131699	75.1419	7	0.450615	0.20766	2.16997	0.0300092	59.3772	26	0.0126102	0.226232	0.0557404	0.955549	17.9304	3
Provoked	Q9Y6D9	Mitotic spindle assembly checkpoint protein MAD1	MAD1L1	ENSG00000002822	7	0.122273	0.262162	0.466404	0.640927	8.58164	6	0.226999	0.197366	1.15014	0.250084	0	6	0.7725	0.356026	2.16978	0.0300233	16.9005	3
Provoked	Q01484	Ankyrin-2	ANK2	ENSG00000145362	31	0.152201	0.121811	1.24949	0.211486	5.18503	5	0.493047	0.227241	2.16971	0.0300289	8.49242	4	0.103124	0.501157	0.205772	0.836969	25.1548	3
Unprovoked	O43150	Arf-GAP with SH3 domain, ANK repeat and PH domain-containing protein 2	ASAP2	ENSG00000151693	21	0.233793	0.107756	2.16966	0.0300325	9.17761	NA	NA	NA	NA	NA	NA	NA	NA	NA	NA	NA	NA	1
Males	P10746	Uroporphyrinogen-III synthase	UROS	ENSG00000188690	8	0.347791	0.248251	1.40097	0.161224	17.4677	3	0.486693	0.224369	2.16916	0.0300704	41.7529	3	0.438786	0.733645	0.59809	0.54978	87.3416	3
Unprovoked	Q9BYF1	Angiotensin-converting enzyme 2	ACE2	ENSG00000130234	NA	NA	NA	NA	NA	NA	NA	NA	NA	NA	NA	NA	21	0.400899	0.184885	2.16837	0.0301303	0	1
PE	O14558	Heat shock protein beta-6	HSPB6	ENSG00000004776	6	0.228091	0.59698	0.382075	0.702406	50.4579	3	0.882552	0.407041	2.16821	0.0301425	0	10	0.149271	0.373672	0.399471	0.689547	0	3
DVT	Q96LL9	DnaJ homolog subfamily C member 30	DNAJC30	ENSG00000176410	5	0.588216	0.2713	2.16814	0.030148	16.2592	3	0.151064	0.234171	0.6451	0.518862	52.4714	NA	NA	NA	NA	NA	NA	2
Males	Q9UNW1	Multiple inositol polyphosphate phosphatase 1	MINPP1	ENSG00000107789	13	0.328272	0.151436	2.16773	0.0301791	28.9081	8	0.123926	0.100765	1.22985	0.218752	0	NA	NA	NA	NA	NA	NA	2
Males	P10415	Apoptosis regulator Bcl-2	BCL2	ENSG00000171791	NA	NA	NA	NA	NA	NA	NA	NA	NA	NA	NA	NA	4	1.1428	0.527205	2.16766	0.0301843	0	1
PE	Q6PI73	Leukocyte immunoglobulin-like receptor subfamily A member 6	LILRA6	ENSG00000244482	64	0.0785644	0.0538973	1.45767	0.144932	7.08429	13	0.0995125	0.0872873	1.14006	0.254262	40.5586	24	0.172332	0.0795304	2.16686	0.0302452	28.1527	3
DVT	P51397	Death-associated protein 1	DAP	ENSG00000112977	66	0.0700833	0.032344	2.16681	0.0302493	4.5064	15	0.0633244	0.0368794	1.71707	0.0859673	5.92325	NA	NA	NA	NA	NA	NA	2
Females	P18440	Arylamine N-acetyltransferase 1	NAT1	ENSG00000171428	17	-0.237186	0.149441	-1.58715	0.112478	15.6293	7	-0.229682	0.106015	-2.16651	0.0302722	0	NA	NA	NA	NA	NA	NA	2
Females	O75078	Disintegrin and metalloproteinase domain-containing protein 11	ADAM11	ENSG00000073670	8	0.329014	0.182473	1.80308	0.0713756	0	6	0.422442	0.195006	2.1663	0.030288	43.6949	NA	NA	NA	NA	NA	NA	2
Unprovoked	Q04756	Hepatocyte growth factor activator	HGFAC	ENSG00000109758	59	-0.0766716	0.0460753	-1.66405	0.0961023	27.7603	14	-0.0965732	0.0445831	-2.16614	0.0303006	0	41	-0.0171841	0.0964599	-0.178147	0.858607	45.0781	3
Provoked	O43521	Bcl-2-like protein 11	BCL2L11	ENSG00000153094	5	0.611399	0.282269	2.16601	0.0303101	1.49578	3	0.290709	0.241675	1.20289	0.229019	70.6305	NA	NA	NA	NA	NA	NA	2
Males	P01375	Tumor necrosis factor	TNF	ENSG00000232810	3	-1.37813	0.636276	-2.16593	0.0303163	0	NA	NA	NA	NA	NA	NA	6	0.377688	0.250856	1.5056	0.132171	0	2
DVT	Q9BWV1	Brother of CDO	BOC	ENSG00000144857	19	-0.237954	0.168306	-1.41382	0.157416	24.9917	4	0.141634	0.239796	0.590643	0.55476	0	23	-0.335585	0.154959	-2.16564	0.0303385	0	3
Males	P30533	Alpha-2-macroglobulin receptor-associated protein	LRPAP1	ENSG00000163956	63	0.0901267	0.0416303	2.16493	0.0303932	0	20	0.098644	0.0535303	1.84277	0.0653626	0	40	0.0717325	0.0615923	1.16463	0.244167	35.0757	3
Provoked	O43488	Aflatoxin B1 aldehyde reductase member 2	AKR7A2	ENSG00000053371	12	0.284546	0.237231	1.19945	0.230354	0	9	0.378141	0.174752	2.16387	0.0304746	29.134	NA	NA	NA	NA	NA	NA	2
Unprovoked	Q06413	Myocyte-specific enhancer factor 2C	MEF2C	ENSG00000081189	NA	NA	NA	NA	NA	NA	4	0.476189	0.22011	2.16341	0.0305095	0	NA	NA	NA	NA	NA	NA	1
Provoked	Q9Y5C1	Angiopoietin-related protein 3	ANGPTL3	ENSG00000132855	36	-0.112941	0.125049	-0.903169	0.366436	31.4916	NA	NA	NA	NA	NA	NA	20	-0.323131	0.149363	-2.16339	0.0305112	0	2
PE	O00214	Galectin-8	LGALS8	ENSG00000116977	3	-0.507747	0.25378	-2.00074	0.0454206	21.0056	8	-0.0930577	0.177942	-0.522967	0.600997	63.8904	20	-0.275166	0.127214	-2.16303	0.0305392	37.32	3
DVT	Q9UKK6	NTF2-related export protein 1	NXT1	ENSG00000132661	10	0.338931	0.156699	2.16294	0.0305458	0	4	0.136468	0.118823	1.1485	0.250763	47.7318	NA	NA	NA	NA	NA	NA	2
Males	Q9BXD5	N-acetylneuraminate lyase	NPL	ENSG00000135838	8	0.489953	0.226555	2.16263	0.0305699	0	3	0.324414	0.204444	1.58681	0.112556	0	16	0.148671	0.1616	0.919995	0.357575	0	3
DVT	O14879	Interferon-induced protein with tetratricopeptide repeats 3	IFIT3	ENSG00000119917	3	0.914455	0.422955	2.16206	0.0306134	58.8663	5	0.258008	0.211169	1.22181	0.221779	21.5845	5	0.322685	0.208299	1.54914	0.121348	31.4962	3
PE	P27930	Interleukin-1 receptor type 2	IL1R2	ENSG00000115590	43	-0.144708	0.098077	-1.47545	0.14009	3.32246	12	-0.238895	0.110508	-2.1618	0.0306338	7.65457	36	-0.196952	0.101149	-1.94715	0.0515162	20.0994	3
Females	P29965	CD40 ligand	CD40LG	ENSG00000102245	NA	NA	NA	NA	NA	NA	NA	NA	NA	NA	NA	NA	18	0.414192	0.191631	2.1614	0.0306642	12.4567	1
Females	Q6UXI9	Nephronectin	NPNT	ENSG00000168743	6	-0.447775	0.207244	-2.16062	0.0307249	0	NA	NA	NA	NA	NA	NA	NA	NA	NA	NA	NA	NA	1
PE	P16442	Histo-blood group ABO system transferase	ABO	ENSG00000175164	72	0.0807665	0.0374013	2.15946	0.0308145	5.2617	15	0.0918753	0.042537	2.15989	0.030781	8.55053	24	0.0968179	0.0518382	1.86769	0.0618048	28.4137	3
PE	P30419	Glycylpeptide N-tetradecanoyltransferase 1	NMT1	ENSG00000136448	3	0.85251	0.95251	0.895014	0.370779	82.877	NA	NA	NA	NA	NA	NA	6	1.26821	0.587196	2.15978	0.0307901	38.468	2
PE	P39656	Dolichyl-diphosphooligosaccharide--protein glycosyltransferase 48 kDa subunit	DDOST	ENSG00000244038	4	-0.337088	0.521263	-0.646676	0.517841	47.2904	3	1.00152	0.463811	2.15932	0.0308254	58.4344	NA	NA	NA	NA	NA	NA	2
PE	Q8N149	Leukocyte immunoglobulin-like receptor subfamily A member 2	LILRA2	ENSG00000239998	35	-0.206443	0.101885	-2.02623	0.0427414	15.6957	4	-0.211361	0.132168	-1.59919	0.109778	0	37	-0.159598	0.0739192	-2.15908	0.0308436	6.12535	3
PE	Q8TER0	Sushi, nidogen and EGF-like domain-containing protein 1	SNED1	ENSG00000162804	NA	NA	NA	NA	NA	NA	NA	NA	NA	NA	NA	NA	5	-0.674404	0.312374	-2.15896	0.0308529	0	1
Males	P26639	Threonine--tRNA ligase, cytoplasmic	TARS1	ENSG00000113407	3	0.319979	0.910945	0.351261	0.725392	76.5528	3	0.712637	0.330111	2.15878	0.0308671	0	NA	NA	NA	NA	NA	NA	2
PE	P52799	Ephrin-B2	EFNB2	ENSG00000125266	12	-0.506645	0.234737	-2.15835	0.0309005	2.80655	3	-0.0717335	0.772209	-0.0928938	0.925988	89.0398	3	-0.667429	0.387173	-1.72385	0.0847349	65.0586	3
Females	Q92859	Neogenin	NEO1	ENSG00000067141	18	-0.445686	0.206531	-2.15796	0.0309311	19.5859	7	0.0458635	0.275609	0.166408	0.867836	70.8381	NA	NA	NA	NA	NA	NA	2
PE	P14902	Indoleamine 2,3-dioxygenase 1	IDO1	ENSG00000131203	23	0.114236	0.190327	0.600211	0.548366	36.5302	3	0.346841	0.160728	2.15794	0.0309322	0	24	-0.2987	0.152819	-1.9546	0.0506305	0	3
DVT	Q92851	Caspase-10	CASP10	ENSG00000003400	3	0.6815	0.531205	1.28293	0.199516	59.097	NA	NA	NA	NA	NA	NA	6	-0.445877	0.206628	-2.15787	0.0309379	26.2321	2
PE	Q13765	Nascent polypeptide-associated complex subunit alpha	NACA	ENSG00000196531	4	1.19328	0.552992	2.15787	0.0309381	36.4311	NA	NA	NA	NA	NA	NA	NA	NA	NA	NA	NA	NA	1
Females	Q5QGZ9	C-type lectin domain family 12 member A	CLEC12A	ENSG00000172322	87	0.0578111	0.037884	1.526	0.127009	25.0077	16	0.0818845	0.0379541	2.15746	0.0309695	7.40445	15	-0.167854	0.133869	-1.25386	0.209892	46.2182	3
DVT	Q96DU3	SLAM family member 6	SLAMF6	ENSG00000162739	5	-0.822571	0.381404	-2.15669	0.0310296	26.6217	4	-0.299683	0.364293	-0.822643	0.410711	73.577	6	-0.491187	0.353453	-1.38968	0.164626	44.9442	3
Unprovoked	P19224	UDP-glucuronosyltransferase 1-6	UGT1A6	ENSG00000167165	13	0.343354	0.159254	2.15602	0.0310823	28.2102	6	0.339182	0.231937	1.46239	0.143634	64.0709	NA	NA	NA	NA	NA	NA	2
DVT	P07195	L-lactate dehydrogenase B chain	LDHB	ENSG00000111716	3	-1.28675	0.597044	-2.15521	0.0311457	44.037	NA	NA	NA	NA	NA	NA	NA	NA	NA	NA	NA	NA	1
Unprovoked	Q01151	CD83 antigen	CD83	ENSG00000112149	NA	NA	NA	NA	NA	NA	NA	NA	NA	NA	NA	NA	27	0.299712	0.139119	2.15436	0.0312117	0	1
Males	Q96JJ6	Junctophilin-4	JPH4	ENSG00000092051	14	-0.148477	0.220241	-0.674157	0.500211	48.1215	9	-0.201918	0.0937252	-2.15436	0.0312121	1.34174	NA	NA	NA	NA	NA	NA	2
DVT	Q9P2E7	Protocadherin-10:Cytoplasmic domain	PCDH10	ENSG00000138650	67	0.0820292	0.0380791	2.15418	0.0312264	0	12	0.113461	0.0536689	2.11409	0.0345079	27.8475	NA	NA	NA	NA	NA	NA	2
Unprovoked	Q6ZVL6	UPF0606 protein KIAA1549L	KIAA1549L	ENSG00000110427	19	-0.173893	0.129727	-1.34046	0.180096	20.6251	12	-0.174118	0.0808324	-2.15407	0.0312349	18.3791	NA	NA	NA	NA	NA	NA	2
Females	P48740	Mannan-binding lectin serine protease 1	MASP1	ENSG00000127241	9	0.186601	0.260345	0.716745	0.473531	42.6544	12	-0.105731	0.113724	-0.929716	0.352518	0	30	-0.19525	0.0906498	-2.15389	0.0312488	0	3
Provoked	P35916	Vascular endothelial growth factor receptor 3	FLT4	ENSG00000037280	72	-0.155519	0.0722149	-2.15356	0.0312748	15.27	10	-0.195612	0.0976146	-2.00392	0.0450788	14.5602	66	-0.0189613	0.0597827	-0.31717	0.751114	8.32673	3
Males	Q13765	Nascent polypeptide-associated complex subunit alpha	NACA	ENSG00000196531	4	1.0497	0.487431	2.15354	0.0312764	40.788	NA	NA	NA	NA	NA	NA	NA	NA	NA	NA	NA	NA	1
Unprovoked	Q99706	Killer cell immunoglobulin-like receptor 2DL4	KIR2DL4	ENSG00000275456|ENSG00000278430|ENSG00000274232|ENSG00000274955|ENSG00000284365|ENSG00000278271|ENSG00000284013|ENSG00000189013|ENSG00000275317|ENSG00000278074|ENSG00000275699|ENSG00000283961|ENSG00000277362|ENSG00000276044|ENSG00000276779|ENSG00000274609|ENSG00000277750|ENSG00000283869|ENSG00000277964|ENSG00000273575|ENSG00000284460|ENSG00000284509	13	0.376314	0.179958	2.09112	0.0365171	26.7235	11	0.226812	0.105378	2.15237	0.031368	15.0253	NA	NA	NA	NA	NA	NA	2
Unprovoked	P26440	Isovaleryl-CoA dehydrogenase, mitochondrial	IVD	ENSG00000128928	6	0.303541	0.278468	1.09004	0.275696	43.2422	3	0.345953	0.16075	2.15212	0.0313878	6.76223	NA	NA	NA	NA	NA	NA	2
DVT	Q9Y3C6	Peptidyl-prolyl cis-trans isomerase-like 1	PPIL1	ENSG00000137168	38	-0.15138	0.0703524	-2.15174	0.0314179	0	3	-0.0717066	0.077264	-0.928072	0.35337	0	NA	NA	NA	NA	NA	NA	2
PE	P55273	Cyclin-dependent kinase 4 inhibitor D	CDKN2D	ENSG00000129355	6	0.891946	0.414531	2.1517	0.0314212	45.8032	3	0.537237	0.364203	1.4751	0.140185	78.5276	9	0.681974	0.374857	1.81929	0.0688667	38.6208	3
Provoked	Q9UBW5	Bridging integrator 2	BIN2	ENSG00000110934	NA	NA	NA	NA	NA	NA	NA	NA	NA	NA	NA	NA	8	0.683005	0.317471	2.15139	0.031445	18.5122	1
DVT	Q8N109	Killer cell immunoglobulin-like receptor 2DL5A	KIR2DL5A	ENSG00000274143	57	0.124992	0.0580984	2.15138	0.0314459	0	8	-0.0312331	0.0765362	-0.408083	0.683213	47.4212	NA	NA	NA	NA	NA	NA	2
Males	O43474	Krueppel-like factor 4	KLF4	ENSG00000136826	3	0.0792959	0.657527	0.120597	0.90401	74.0351	NA	NA	NA	NA	NA	NA	3	-1.36265	0.633388	-2.15137	0.0314473	0	2
DVT	Q9BTE7	DCN1-like protein 5	DCUN1D5	ENSG00000137692	29	0.254555	0.118328	2.15126	0.0314559	26.6643	13	0.226761	0.153712	1.47523	0.140151	62.3488	NA	NA	NA	NA	NA	NA	2
DVT	Q15485	Ficolin-2	FCN2	ENSG00000160339	30	-0.0257118	0.0791246	-0.324954	0.745216	16.0863	10	0.0771538	0.0544236	1.41765	0.156292	0	41	0.113435	0.052732	2.15117	0.031463	0	3
Unprovoked	Q92575	UBX domain-containing protein 4:Cytoplasmic domain 1	UBXN4	ENSG00000144224	5	-0.235917	0.444209	-0.531094	0.595354	10.3113	4	0.590383	0.274449	2.15115	0.0314641	0	NA	NA	NA	NA	NA	NA	2
Males	P30153	Serine/threonine-protein phosphatase 2A 65 kDa regulatory subunit A alpha isoform	PPP2R1A	ENSG00000105568	3	0.569931	0.265001	2.15068	0.0315015	54.4135	NA	NA	NA	NA	NA	NA	NA	NA	NA	NA	NA	NA	1
Unprovoked	Q9Y3E2	BolA-like protein 1	BOLA1	ENSG00000178096	36	0.175966	0.0818205	2.15063	0.0315052	7.55955	11	0.135366	0.0676847	1.99996	0.045505	0	7	-0.359177	0.383122	-0.937502	0.3485	45.7888	3
Provoked	Q5SW96	Low density lipoprotein receptor adapter protein 1	LDLRAP1	ENSG00000157978	5	0.846269	0.393549	2.15036	0.0315271	15.1977	5	0.190948	0.309673	0.616613	0.53749	38.1869	7	0.479568	0.560292	0.855925	0.392039	54.7456	3
DVT	Q86WD7	Serpin A9	SERPINA9	ENSG00000170054	12	0.124112	0.156407	0.793519	0.427475	0	4	0.44471	0.206868	2.14973	0.0315763	0	20	0.067599	0.0637261	1.06077	0.288793	0	3
Provoked	Q8IVD9	NudC domain-containing protein 3	NUDCD3	ENSG00000015676	3	1.0052	0.467676	2.14936	0.0316062	0	3	0.255752	0.213876	1.1958	0.231776	34.0611	NA	NA	NA	NA	NA	NA	2
PE	P99999	Cytochrome c	CYCS	ENSG00000172115	4	-1.15428	0.537041	-2.14934	0.0316074	0	5	-0.230432	0.229299	-1.00494	0.314925	17.4601	NA	NA	NA	NA	NA	NA	2
DVT	Q9H2E6	Semaphorin-6A	SEMA6A	ENSG00000092421	20	-0.24403	0.113553	-2.14903	0.0316317	0	4	-0.0824702	0.203363	-0.405533	0.685086	29.5335	NA	NA	NA	NA	NA	NA	2
Provoked	P08603	Complement factor H	CFH	ENSG00000000971	7	0.44543	0.244211	1.82395	0.0681595	35.8671	7	0.268357	0.158243	1.69585	0.0899143	40.3872	15	0.328922	0.153058	2.149	0.0316347	31.6416	3
Provoked	Q08499	cAMP-specific 3',5'-cyclic phosphodiesterase 4D	PDE4D	ENSG00000113448	7	0.730257	0.339826	2.14892	0.031641	39.5335	NA	NA	NA	NA	NA	NA	NA	NA	NA	NA	NA	NA	1
Females	Q9Y2T3	Guanine deaminase	GDA	ENSG00000119125	11	0.294876	0.137231	2.14876	0.0316537	0	4	0.265697	0.145254	1.82919	0.0673705	57.01	NA	NA	NA	NA	NA	NA	2
Females	P13807	Glycogen [starch] synthase, muscle	GYS1	ENSG00000104812	NA	NA	NA	NA	NA	NA	NA	NA	NA	NA	NA	NA	30	-0.335278	0.156034	-2.14875	0.0316539	21.9519	1
PE	P46952	3-hydroxyanthranilate 3,4-dioxygenase	HAAO	ENSG00000162882	49	0.172004	0.0800574	2.14851	0.031673	15.4841	10	0.225713	0.107141	2.10669	0.0351448	40.6487	NA	NA	NA	NA	NA	NA	2
Unprovoked	O95236	Apolipoprotein L3	APOL3	ENSG00000128284	55	-0.0843879	0.0610808	-1.38158	0.167101	34.1731	7	-0.119802	0.0557675	-2.14824	0.0316949	0	NA	NA	NA	NA	NA	NA	2
PE	O00746	Nucleoside diphosphate kinase, mitochondrial	NME4	ENSG00000103202	5	0.768915	0.477981	1.60867	0.107687	65.3949	8	0.3153	0.146774	2.1482	0.031698	2.64661	NA	NA	NA	NA	NA	NA	2
Females	P01033	Metalloproteinase inhibitor 1	TIMP1	ENSG00000102265	4	0.622803	0.402216	1.54843	0.121519	38.5049	NA	NA	NA	NA	NA	NA	14	0.503896	0.234615	2.14776	0.031733	8.48153	2
Unprovoked	Q8IU80	Transmembrane protease serine 6	TMPRSS6	ENSG00000187045	82	0.0632312	0.0413648	1.52862	0.126358	17.3784	24	0.0795455	0.0370367	2.14775	0.0317339	0	NA	NA	NA	NA	NA	NA	2
Females	Q9UII2	ATPase inhibitor, mitochondrial	ATP5IF1	ENSG00000130770	NA	NA	NA	NA	NA	NA	NA	NA	NA	NA	NA	NA	15	0.584039	0.272098	2.14643	0.0318389	25.5365	1
DVT	P18627	Lymphocyte activation gene 3 protein	LAG3	ENSG00000089692	18	0.159644	0.178871	0.89251	0.37212	26.478	7	0.377224	0.17584	2.14527	0.0319312	26.534	29	0.257115	0.122948	2.09125	0.0365061	0	3
DVT	P08581	Hepatocyte growth factor receptor	MET	ENSG00000105976	22	-0.196966	0.0918269	-2.14497	0.0319555	0	8	-0.173548	0.107689	-1.61156	0.107057	5.83253	38	-0.15743	0.0933262	-1.68687	0.0916274	0	3
DVT	P02768	Serum albumin	ALB	ENSG00000163631	19	0.180095	0.105344	1.70959	0.087341	0	4	0.352004	0.164114	2.14487	0.0319631	0	NA	NA	NA	NA	NA	NA	2
PE	P19320	Vascular cell adhesion protein 1	VCAM1	ENSG00000162692	16	-0.245435	0.193363	-1.2693	0.204336	0	7	-0.450304	0.209964	-2.14468	0.0319786	0	26	0.17084	0.180061	0.948793	0.342726	7.87637	3
DVT	Q13332	Receptor-type tyrosine-protein phosphatase S	PTPRS	ENSG00000105426	8	0.294352	0.220023	1.33782	0.180954	0	6	0.499388	0.232885	2.14435	0.0320047	0	29	0.216629	0.112478	1.92597	0.0541078	12.6161	3
Females	Q8IYB5	Stromal membrane-associated protein 1	SMAP1	ENSG00000112305	19	0.297223	0.13861	2.14431	0.0320079	16.354	6	0.226049	0.106815	2.11627	0.0343218	27.6079	NA	NA	NA	NA	NA	NA	2
Males	Q8N128	Protein FAM177A1	FAM177A1	ENSG00000151327	36	0.148169	0.0691032	2.14417	0.0320191	19.0288	14	0.167941	0.108038	1.55446	0.120074	58.9617	NA	NA	NA	NA	NA	NA	2
Unprovoked	Q9H2X3	C-type lectin domain family 4 member M	CLEC4M	ENSG00000104938	9	0.040122	0.193845	0.20698	0.836025	0	3	-0.0329923	0.183999	-0.179307	0.857696	65.4664	45	0.108469	0.0505896	2.14409	0.0320256	17.4993	3
Unprovoked	A6H8Y1	Transcription factor TFIIIB component B'' homolog	BDP1	ENSG00000273873|ENSG00000145734	6	-0.0939711	0.246541	-0.381159	0.703085	11.4424	3	-0.389205	0.181538	-2.14393	0.0320383	41.3843	NA	NA	NA	NA	NA	NA	2
Males	Q9NUW8	Tyrosyl-DNA phosphodiesterase 1	TDP1	ENSG00000042088	NA	NA	NA	NA	NA	NA	3	0.66017	0.307929	2.1439	0.0320406	44.2457	5	0.118577	0.423882	0.279741	0.779677	14.8692	2
Provoked	P21741	Midkine	MDK	ENSG00000110492	11	0.475879	0.352684	1.34931	0.177239	31.19	4	-0.0640756	0.893241	-0.0717339	0.942814	90.8123	24	0.425213	0.198383	2.14339	0.0320817	12.1335	3
PE	Q9H6E4	Coiled-coil domain-containing protein 134	CCDC134	ENSG00000100147	4	0.574733	0.402783	1.4269	0.153608	0	4	0.517796	0.241582	2.14336	0.0320846	43.454	NA	NA	NA	NA	NA	NA	2
Males	P06276	Cholinesterase	BCHE	ENSG00000114200	50	-0.10973	0.0741713	-1.47941	0.13903	0	16	-0.144911	0.0676151	-2.14318	0.0320989	0	41	-0.0810783	0.0766153	-1.05825	0.28994	0	3
Females	Q2MKA7	R-spondin-1	RSPO1	ENSG00000169218	9	0.24603	0.250506	0.98213	0.326036	52.8154	3	-0.745281	0.347818	-2.14273	0.0321344	0	18	0.276727	0.134816	2.05263	0.0401087	0	3
Females	Q9P121	Neurotrimin	NTM	ENSG00000182667	31	0.124577	0.0859963	1.44863	0.14744	0.183262	6	0.368561	0.172025	2.14248	0.0321549	30.331	NA	NA	NA	NA	NA	NA	2
Males	Q86UP6	CUB and zona pellucida-like domain-containing protein 1	CUZD1	ENSG00000138161	6	0.0820205	0.280819	0.292076	0.770228	0	NA	NA	NA	NA	NA	NA	10	0.246722	0.115174	2.14217	0.0321795	0	2
Females	P40121	Macrophage-capping protein	CAPG	ENSG00000042493	22	-0.326047	0.152205	-2.14217	0.0321802	13.5736	5	0.0336024	0.140443	0.239261	0.810903	14.3227	25	-0.0254202	0.0539489	-0.471191	0.637505	0	3
Unprovoked	Q53T59	HCLS1-binding protein 3	HS1BP3	ENSG00000118960	NA	NA	NA	NA	NA	NA	NA	NA	NA	NA	NA	NA	12	0.65708	0.306796	2.14175	0.0322138	29.8993	1
DVT	O60635	Tetraspanin-1	TSPAN1	ENSG00000117472	NA	NA	NA	NA	NA	NA	NA	NA	NA	NA	NA	NA	5	1.16984	0.546294	2.14141	0.0322407	56.2514	1
DVT	Q96PB7	Noelin-3:Isoform 2, N-term	OLFM3	ENSG00000118733	8	0.174167	0.24205	0.719551	0.471801	21.8078	7	-0.360648	0.168434	-2.14118	0.0322593	0	NA	NA	NA	NA	NA	NA	2
Provoked	O60739	Eukaryotic translation initiation factor 1b	EIF1B	ENSG00000114784	3	1.20903	0.564665	2.14114	0.0322629	0	NA	NA	NA	NA	NA	NA	NA	NA	NA	NA	NA	NA	1
Unprovoked	Q99549	M-phase phosphoprotein 8	MPHOSPH8	ENSG00000196199	NA	NA	NA	NA	NA	NA	NA	NA	NA	NA	NA	NA	7	0.737512	0.344458	2.14108	0.0322678	26.7476	1
Provoked	Q14554	Protein disulfide-isomerase A5	PDIA5	ENSG00000065485	43	0.0692482	0.0737134	0.939425	0.347513	0	16	0.0778203	0.0651718	1.19408	0.232447	28.4027	13	0.422727	0.197443	2.14101	0.0322736	38.306	3
PE	P03971	Muellerian-inhibiting factor	AMH	ENSG00000104899	35	0.292475	0.136622	2.14077	0.0322929	29.077	3	-0.028492	0.235258	-0.121109	0.903604	8.16258	NA	NA	NA	NA	NA	NA	2
Males	Q9HC23	Prokineticin-2	PROK2	ENSG00000163421	34	-0.0665467	0.0889256	-0.748341	0.454255	23.0871	9	-0.131504	0.0614286	-2.14076	0.032293	0	NA	NA	NA	NA	NA	NA	2
Provoked	Q8NBP7	Proprotein convertase subtilisin/kexin type 9	PCSK9	ENSG00000169174	16	-0.335349	0.165633	-2.02465	0.0429028	13.9206	5	-0.425248	0.263581	-1.61335	0.106668	57.3766	19	-0.310878	0.145223	-2.14069	0.032299	0	3
Unprovoked	Q9BXJ4	Complement C1q tumor necrosis factor-related protein 3	C1QTNF3	ENSG00000082196	11	0.655776	0.30645	2.13991	0.0323622	50.7653	3	0.532952	0.47504	1.12191	0.261901	91.0889	NA	NA	NA	NA	NA	NA	2
PE	Q15485	Ficolin-2	FCN2	ENSG00000160339	54	-0.120435	0.0664103	-1.81349	0.0697556	19.116	5	-0.274169	0.128139	-2.13962	0.0323854	41.4447	41	-0.0791306	0.0681526	-1.16108	0.245609	0	3
Females	P01270	Parathyroid hormone	PTH	ENSG00000152266	6	0.411044	0.306975	1.33901	0.180567	31.3702	3	0.201525	0.300563	0.670493	0.502544	0	13	0.512861	0.239705	2.13955	0.0323911	0	3
Unprovoked	P35590	Tyrosine-protein kinase receptor Tie-1	TIE1	ENSG00000066056	84	0.129422	0.0604965	2.13934	0.0324084	4.81923	14	0.0127873	0.0596636	0.214323	0.830295	13.5324	37	0.0540234	0.068717	0.786172	0.431767	0	3
Provoked	Q9UM07	Protein-arginine deiminase type-4	PADI4	ENSG00000159339	NA	NA	NA	NA	NA	NA	NA	NA	NA	NA	NA	NA	8	0.393891	0.18418	2.13863	0.032466	0	1
Unprovoked	Q14432	cGMP-inhibited 3',5'-cyclic phosphodiesterase A	PDE3A	ENSG00000172572	NA	NA	NA	NA	NA	NA	3	0.499906	0.233858	2.13765	0.0325452	0	NA	NA	NA	NA	NA	NA	1
DVT	Q8WVY7	Ubiquitin-like domain-containing CTD phosphatase 1	UBLCP1	ENSG00000164332	12	-0.381964	0.178693	-2.13754	0.0325541	12.0964	6	-0.101781	0.152726	-0.666428	0.505138	0	NA	NA	NA	NA	NA	NA	2
PE	P12110	Collagen alpha-2(VI) chain	COL6A2	ENSG00000142173	18	0.399899	0.187108	2.13727	0.0325762	26.9915	8	0.199871	0.148144	1.34917	0.177283	0	NA	NA	NA	NA	NA	NA	2
PE	Q14914	Prostaglandin reductase 1	PTGR1	ENSG00000106853	44	0.0920011	0.0809223	1.13691	0.255577	0	13	0.166443	0.0779034	2.13653	0.0326361	12.7415	22	0.117635	0.110602	1.06359	0.287513	0	3
Males	O60220	Mitochondrial import inner membrane translocase subunit Tim8 A	TIMM8A	ENSG00000126953	3	1.57117	0.735793	2.13534	0.0327335	41.0731	NA	NA	NA	NA	NA	NA	5	0.602565	0.803965	0.749492	0.453561	74.3347	2
PE	Q8TB22	Spermatogenesis-associated protein 20	SPATA20	ENSG00000006282	21	-0.359637	0.168425	-2.13529	0.0327372	20.2249	8	-0.0854083	0.0849076	-1.0059	0.314465	0	NA	NA	NA	NA	NA	NA	2
PE	P63313	Thymosin beta-10	TMSB10	ENSG00000034510	NA	NA	NA	NA	NA	NA	NA	NA	NA	NA	NA	NA	11	0.716458	0.335594	2.1349	0.0327695	20.2198	1
Males	O75061	Putative tyrosine-protein phosphatase auxilin	DNAJC6	ENSG00000116675	NA	NA	NA	NA	NA	NA	NA	NA	NA	NA	NA	NA	14	0.468897	0.21965	2.13475	0.0327817	0.586717	1
Provoked	Q8TDB6	E3 ubiquitin-protein ligase DTX3L	DTX3L	ENSG00000163840	3	1.33173	0.623924	2.13444	0.0328068	3.52715	NA	NA	NA	NA	NA	NA	NA	NA	NA	NA	NA	NA	1
Unprovoked	Q9Y5X2	Sorting nexin-8	SNX8	ENSG00000106266	4	-0.775404	0.363297	-2.13435	0.0328138	33.8756	5	-0.250743	0.398059	-0.629914	0.528751	79.8347	NA	NA	NA	NA	NA	NA	2
Provoked	P84095	Rho-related GTP-binding protein RhoG	RHOG	ENSG00000177105	4	1.0413	0.487888	2.1343	0.0328185	18.1629	NA	NA	NA	NA	NA	NA	NA	NA	NA	NA	NA	NA	1
Unprovoked	Q86VP1	Tax1-binding protein 1	TAX1BP1	ENSG00000106052	4	-0.0618563	0.311622	-0.198498	0.842656	43.1636	5	0.00556716	0.291163	0.0191204	0.984745	51.2067	3	0.853051	0.399731	2.13406	0.0328379	54.0106	3
PE	Q03154	Aminoacylase-1	ACY1	ENSG00000243989	18	-0.413877	0.193995	-2.13344	0.0328888	0	3	-0.47185	0.647344	-0.728902	0.466062	73.6318	10	-0.417773	0.379078	-1.10208	0.270428	20.3562	3
PE	P22303	Acetylcholinesterase	ACHE	ENSG00000087085	4	-0.168503	0.414716	-0.406309	0.684515	3.24689	NA	NA	NA	NA	NA	NA	26	-0.265834	0.124637	-2.13286	0.0329358	0	2
Unprovoked	P16234	Platelet-derived growth factor receptor alpha	PDGFRA	ENSG00000134853	47	0.151361	0.0709667	2.13285	0.0329371	11.5226	5	0.152187	0.0898244	1.69427	0.0902132	14.9324	27	0.0847345	0.110709	0.765378	0.444046	0	3
DVT	Q5JS37	NHL repeat-containing protein 3	NHLRC3	ENSG00000188811	8	-0.00116847	0.151134	-0.00773135	0.993831	0	3	0.0349887	0.154802	0.226022	0.821184	0	24	-0.288715	0.13538	-2.13263	0.0329551	20.4621	3
Unprovoked	Q07011	Tumor necrosis factor receptor superfamily member 9	TNFRSF9	ENSG00000049249	3	-0.0884079	0.53476	-0.165323	0.86869	60.2898	NA	NA	NA	NA	NA	NA	18	0.454108	0.21294	2.13256	0.0329608	27.2954	2
Provoked	Q8N0X7	Spartin	SPART	ENSG00000133104	5	1.0214	0.791525	1.29042	0.196904	72.1894	3	0.66943	0.419066	1.59743	0.110169	44.8955	6	0.913355	0.428367	2.13218	0.032992	1.19594	3
PE	Q9BZW8	Natural killer cell receptor 2B4	CD244	ENSG00000122223	NA	NA	NA	NA	NA	NA	4	0.113615	0.2667	0.426003	0.670106	0	32	0.265814	0.124687	2.13185	0.033019	17.3287	2
DVT	Q16653	Myelin-oligodendrocyte glycoprotein	MOG	ENSG00000204655	NA	NA	NA	NA	NA	NA	NA	NA	NA	NA	NA	NA	12	-0.290518	0.136278	-2.13181	0.0330227	3.55757	1
Unprovoked	Q9H2E6	Semaphorin-6A	SEMA6A	ENSG00000092421	17	-0.262938	0.123344	-2.13175	0.0330276	0	5	-0.108735	0.233525	-0.465623	0.641485	44.5204	NA	NA	NA	NA	NA	NA	2
DVT	O43181	NADH dehydrogenase [ubiquinone] iron-sulfur protein 4, mitochondrial	NDUFS4	ENSG00000164258	114	0.0701102	0.0355263	1.97347	0.0484419	0.13548	25	0.100195	0.0470055	2.13155	0.033044	20.3866	NA	NA	NA	NA	NA	NA	2
PE	Q9NUI1	Peroxisomal 2,4-dienoyl-CoA reductase	DECR2	ENSG00000242612|ENSG00000274296	24	0.185843	0.0930298	1.99767	0.0457524	1.26531	15	0.160554	0.0753342	2.13122	0.0330709	22.9992	NA	NA	NA	NA	NA	NA	2
Females	P01833	Polymeric immunoglobulin receptor	PIGR	ENSG00000162896	10	0.326593	0.252517	1.29335	0.19589	20.5732	4	0.497797	0.23358	2.13116	0.0330759	0	17	0.0642115	0.201776	0.318232	0.750309	28.5681	3
DVT	P36955	Pigment epithelium-derived factor	SERPINF1	ENSG00000132386	13	-0.304959	0.14311	-2.13094	0.0330941	0	5	-0.107475	0.156407	-0.687151	0.491988	51.6754	12	-0.155495	0.151065	-1.02932	0.303327	0	3
Unprovoked	Q8WXI8	C-type lectin domain family 4 member D	CLEC4D	ENSG00000166527	12	-0.00328279	0.166002	-0.0197756	0.984222	0	6	-0.125068	0.127091	-0.98408	0.325076	0	20	0.183595	0.0861679	2.13067	0.0331163	24.1366	3
Females	Q9Y4X3	C-C motif chemokine 27	CCL27	ENSG00000213927	NA	NA	NA	NA	NA	NA	NA	NA	NA	NA	NA	NA	19	0.321809	0.151037	2.13067	0.0331167	1.27236	1
Males	O95631	Netrin-1	NTN1	ENSG00000065320	20	0.228757	0.107394	2.13007	0.0331657	0	6	0.153238	0.138114	1.1095	0.267213	53.2612	NA	NA	NA	NA	NA	NA	2
Females	Q6UWT4	Uncharacterized protein C5orf46	C5orf46	ENSG00000178776	8	0.28803	0.281249	1.02411	0.305784	5.99255	4	0.582288	0.273373	2.13001	0.0331708	21.33	NA	NA	NA	NA	NA	NA	2
DVT	Q92832	Protein kinase C-binding protein NELL1	NELL1	ENSG00000165973	65	0.0735683	0.0544399	1.35137	0.176578	1.24765	14	0.126543	0.0719332	1.75917	0.0785489	7.10879	55	0.149294	0.0701037	2.12962	0.033203	0	3
DVT	Q99538	Legumain	LGMN	ENSG00000100600	18	-0.203583	0.195779	-1.03986	0.298405	40.4851	8	-0.30235	0.149624	-2.02073	0.0433075	50.8333	45	-0.21861	0.102665	-2.12936	0.0332246	14.9166	3
PE	P16885	1-phosphatidylinositol 4,5-bisphosphate phosphodiesterase gamma-2	PLCG2	ENSG00000197943	5	0.610425	0.326754	1.86815	0.0617413	0	6	0.478035	0.224539	2.12896	0.0332576	53.9599	NA	NA	NA	NA	NA	NA	2
Females	Q9GZV9	Fibroblast growth factor 23	FGF23	ENSG00000118972	NA	NA	NA	NA	NA	NA	NA	NA	NA	NA	NA	NA	16	0.46317	0.217564	2.12889	0.0332631	0	1
Provoked	P28332	Alcohol dehydrogenase 6	ADH6	ENSG00000172955	9	-0.613438	0.288153	-2.12886	0.0332657	42.6295	NA	NA	NA	NA	NA	NA	NA	NA	NA	NA	NA	NA	1
PE	P25685	DnaJ homolog subfamily B member 1	DNAJB1	ENSG00000132002	6	0.539394	0.511169	1.05522	0.291326	54.8167	5	0.727329	0.341703	2.12854	0.0332925	53.0061	13	0.292335	0.369157	0.791899	0.42842	48.144	3
Provoked	Q969V5	Mitochondrial ubiquitin ligase activator of NFKB 1:Mitochindrial intermembrane domain	MUL1	ENSG00000090432	7	-0.126782	0.511647	-0.247793	0.804295	77.8586	3	0.70981	0.333482	2.12848	0.0332974	47.9482	NA	NA	NA	NA	NA	NA	2
DVT	Q96LA6	Fc receptor-like protein 1	FCRL1	ENSG00000163534	48	0.171098	0.0804199	2.12756	0.0333737	8.07627	12	0.0334693	0.136605	0.245007	0.806451	52.6465	56	0.135354	0.0948118	1.42761	0.153404	28.1769	3
Unprovoked	P53805	Calcipressin-1	RCAN1	ENSG00000159200	9	0.53521	0.285465	1.87487	0.0608104	44.1632	3	0.61456	0.288918	2.1271	0.0334114	26.5926	NA	NA	NA	NA	NA	NA	2
Unprovoked	P05155	Plasma protease C1 inhibitor	SERPING1	ENSG00000149131	72	-0.115974	0.0545272	-2.12691	0.0334277	0	20	-0.0326251	0.0485301	-0.672266	0.501415	0	25	0.0543745	0.128732	0.422386	0.672743	18.7698	3
Females	A4D1S0	Killer cell lectin-like receptor subfamily G member 2:C-term	KLRG2	ENSG00000188883	5	0.467034	0.219651	2.12625	0.0334822	33.5359	NA	NA	NA	NA	NA	NA	NA	NA	NA	NA	NA	NA	1
Females	P09619	Platelet-derived growth factor receptor beta	PDGFRB	ENSG00000113721	68	0.0839965	0.0395073	2.1261	0.0334949	22.6294	11	-0.0297499	0.162171	-0.183447	0.854447	47.3486	30	-0.0619713	0.120037	-0.516268	0.605667	33.9573	3
PE	Q9H3S3	Transmembrane protease serine 5	TMPRSS5	ENSG00000166682	4	-0.270237	0.417244	-0.647671	0.517197	0	NA	NA	NA	NA	NA	NA	53	-0.153546	0.0722288	-2.12583	0.0335177	25.6723	2
Provoked	P52594	Arf-GAP domain and FG repeat-containing protein 1	AGFG1	ENSG00000173744	4	0.862063	0.430589	2.00206	0.0452788	0	3	0.51565	0.242597	2.12554	0.0335415	0	NA	NA	NA	NA	NA	NA	2
Females	Q15262	Receptor-type tyrosine-protein phosphatase kappa	PTPRK	ENSG00000152894	NA	NA	NA	NA	NA	NA	NA	NA	NA	NA	NA	NA	7	-0.586644	0.276019	-2.12538	0.0335553	42.6609	1
Males	Q9Y316	Protein MEMO1	MEMO1	ENSG00000162959	6	0.482123	0.298335	1.61604	0.106085	0	5	0.332331	0.156383	2.12511	0.0335775	0	NA	NA	NA	NA	NA	NA	2
Males	O14879	Interferon-induced protein with tetratricopeptide repeats 3	IFIT3	ENSG00000119917	3	0.789096	0.416342	1.89531	0.058052	0	5	0.340956	0.256417	1.32969	0.183619	39.7143	5	0.455163	0.214188	2.12506	0.0335819	0	3
Provoked	P48960	CD97 antigen	ADGRE5	ENSG00000123146	17	-0.395855	0.263342	-1.5032	0.132788	8.16974	3	-0.260221	0.453565	-0.573723	0.566155	16.4539	29	-0.361906	0.170307	-2.12502	0.0335848	0	3
Males	O94923	D-glucuronyl C5-epimerase	GLCE	NA	50	0.106339	0.0588762	1.80615	0.070895	5.59608	14	0.101863	0.0479355	2.12499	0.0335871	0	NA	NA	NA	NA	NA	NA	2
Unprovoked	Q9Y2C2	Uronyl 2-sulfotransferase	UST	ENSG00000111962	18	0.326026	0.153445	2.12471	0.0336108	0	7	0.188711	0.145612	1.29598	0.194982	42.9655	NA	NA	NA	NA	NA	NA	2
Provoked	P01033	Metalloproteinase inhibitor 1	TIMP1	ENSG00000102265	3	1.3852	0.652022	2.12447	0.033631	77.5235	NA	NA	NA	NA	NA	NA	14	0.382219	0.243978	1.56662	0.117204	0	2
Males	P48788	Troponin I, fast skeletal muscle	TNNI2	ENSG00000288219|ENSG00000130598	8	0.678396	0.31933	2.12444	0.0336335	15.1601	NA	NA	NA	NA	NA	NA	NA	NA	NA	NA	NA	NA	1
Females	Q8TAT2	Fibroblast growth factor-binding protein 3	FGFBP3	ENSG00000174721	14	0.142308	0.195734	0.727048	0.467197	51.9724	11	0.154909	0.148228	1.04507	0.29599	54.0582	32	0.203717	0.0958973	2.12433	0.0336429	19.6571	3
PE	P60033	CD81 antigen	CD81	ENSG00000110651	5	-0.64027	0.440387	-1.45388	0.145979	15.9173	3	-0.864612	0.407052	-2.12408	0.0336633	0	NA	NA	NA	NA	NA	NA	2
DVT	P24387	Corticotropin-releasing factor-binding protein	CRHBP	ENSG00000145708	35	-0.147631	0.0695051	-2.12403	0.0336678	8.06778	10	-0.101911	0.0626564	-1.6265	0.103844	0	27	-0.101674	0.067763	-1.50043	0.133503	0	3
Unprovoked	Q6Q8B3	Cell surface glycoprotein CD200 receptor 2	CD200R1L	ENSG00000206531	NA	NA	NA	NA	NA	NA	3	0.432891	0.203824	2.12384	0.0336835	0	NA	NA	NA	NA	NA	NA	1
Unprovoked	P50579	Methionine aminopeptidase 2	METAP2	ENSG00000111142	5	0.535372	0.30509	1.7548	0.0792934	0	4	0.439306	0.206855	2.12374	0.033692	19.194	11	0.175453	0.281285	0.623753	0.53279	33.378	3
PE	Q8IUZ5	5-phosphohydroxy-L-lysine phospho-lyase	PHYKPL	ENSG00000175309	NA	NA	NA	NA	NA	NA	NA	NA	NA	NA	NA	NA	12	-0.415575	0.195706	-2.12346	0.0337151	0	1
Females	Q53T59	HCLS1-binding protein 3	HS1BP3	ENSG00000118960	NA	NA	NA	NA	NA	NA	NA	NA	NA	NA	NA	NA	10	0.677807	0.319316	2.12268	0.0337804	0	1
Males	O75509	Tumor necrosis factor receptor superfamily member 21	TNFRSF21	ENSG00000146072	16	0.425272	0.200369	2.12245	0.0338	6.93582	5	0.173294	0.268241	0.64604	0.518254	49.8022	27	0.188673	0.208027	0.906963	0.364426	39.1606	3
DVT	P02765	Alpha-2-HS-glycoprotein	AHSG	ENSG00000145192	23	0.146786	0.139046	1.05567	0.291121	45.3374	7	0.0289909	0.081538	0.355551	0.722177	0	25	0.132245	0.0623259	2.12183	0.0338521	22.7025	3
DVT	Q6PKH6	Dehydrogenase/reductase SDR family member 4-like 2	DHRS4L2	ENSG00000187630	NA	NA	NA	NA	NA	NA	NA	NA	NA	NA	NA	NA	11	-0.267386	0.126018	-2.1218	0.0338547	0	1
DVT	P36268	Inactive gamma-glutamyltranspeptidase 2	GGT2	ENSG00000133475	28	0.277598	0.130861	2.12132	0.0338947	19.825	14	0.183809	0.135623	1.35529	0.175326	41.7876	NA	NA	NA	NA	NA	NA	2
Females	P01011	Alpha-1-antichymotrypsin	SERPINA3	ENSG00000196136	9	0.0742799	0.202387	0.367019	0.713605	0	NA	NA	NA	NA	NA	NA	13	0.251442	0.118546	2.12104	0.033918	0	2
PE	P08319	All-trans-retinol dehydrogenase [NAD	ADH4	ENSG00000198099	5	-0.791249	0.373263	-2.11981	0.0340217	0	NA	NA	NA	NA	NA	NA	11	-0.307461	0.274687	-1.11932	0.263006	0	2
Males	P17693	HLA class I histocompatibility antigen, alpha chain G	HLA-G	ENSG00000204632|ENSG00000237216|ENSG00000235680|ENSG00000235346|ENSG00000230413|ENSG00000206506|ENSG00000233095|ENSG00000276051	9	-0.649333	0.306328	-2.11973	0.0340289	0	3	-0.388469	0.216954	-1.79056	0.0733635	0	NA	NA	NA	NA	NA	NA	2
Provoked	P43234	Cathepsin O	CTSO	ENSG00000256043	20	-0.0715645	0.17308	-0.413476	0.679258	23.1709	5	0.169767	0.265436	0.639579	0.522446	0	30	-0.301117	0.142089	-2.11921	0.0340726	25.6982	3
Males	P15559	NAD(P)H dehydrogenase [quinone] 1	NQO1	ENSG00000181019	56	-0.114762	0.0541548	-2.11915	0.0340774	0	11	-0.0562646	0.0558466	-1.00749	0.313702	0	NA	NA	NA	NA	NA	NA	2
PE	O60476	Mannosyl-oligosaccharide 1,2-alpha-mannosidase IB	MAN1A2	ENSG00000198162	28	-0.0852957	0.178258	-0.478495	0.632298	23.7146	14	0.226022	0.106665	2.11898	0.0340918	0	35	0.127485	0.148017	0.861285	0.389081	19.7707	3
PE	P55039	Developmentally-regulated GTP-binding protein 2	DRG2	ENSG00000108591	NA	NA	NA	NA	NA	NA	NA	NA	NA	NA	NA	NA	8	0.706491	0.333414	2.11896	0.0340936	0	1
Females	Q5GFL6	von Willebrand factor A domain-containing protein 2	VWA2	ENSG00000165816	46	-0.20304	0.0958212	-2.11895	0.0340947	20.1449	9	-0.0815701	0.100622	-0.810661	0.41756	0	NA	NA	NA	NA	NA	NA	2
PE	O94903	Pyridoxal phosphate homeostasis protein	PLPBP	ENSG00000147471	NA	NA	NA	NA	NA	NA	NA	NA	NA	NA	NA	NA	7	1.13374	0.535069	2.11886	0.0341025	43.3798	1
Provoked	O95994	Anterior gradient protein 2 homolog	AGR2	ENSG00000106541	6	0.397558	0.294847	1.34836	0.177544	21.7426	3	0.208325	0.355538	0.585942	0.557914	72.4406	5	-0.731222	0.345102	-2.11886	0.0341026	0	3
Unprovoked	Q92563	Testican-2	SPOCK2	ENSG00000107742	20	-0.30115	0.142137	-2.11874	0.0341127	1.15057	4	-0.134536	0.216223	-0.62221	0.533804	43.9215	NA	NA	NA	NA	NA	NA	2
DVT	Q8WZ59	Transmembrane protein 190	TMEM190	ENSG00000160472	54	-0.0510708	0.0450546	-1.13353	0.256991	32.2375	18	-0.106296	0.0501996	-2.11746	0.0342207	38.6441	NA	NA	NA	NA	NA	NA	2
PE	P30533	Alpha-2-macroglobulin receptor-associated protein	LRPAP1	ENSG00000163956	70	0.0957382	0.0479299	1.99746	0.0457747	0	19	0.129282	0.0610641	2.11714	0.0342476	0	46	0.111685	0.0615279	1.81519	0.0694945	14.7658	3
Females	P10720	Platelet factor 4 variant	PF4V1	ENSG00000109272	12	-0.0791496	0.250594	-0.315848	0.752118	69.7624	15	-0.143937	0.0679871	-2.11713	0.0342492	27.7161	NA	NA	NA	NA	NA	NA	2
DVT	Q02818	Nucleobindin-1	NUCB1	ENSG00000104805	14	0.376294	0.177751	2.11698	0.0342618	0	NA	NA	NA	NA	NA	NA	NA	NA	NA	NA	NA	NA	1
DVT	Q9H3G5	Probable serine carboxypeptidase CPVL	CPVL	ENSG00000106066	NA	NA	NA	NA	NA	NA	NA	NA	NA	NA	NA	NA	71	-0.113161	0.0534572	-2.11685	0.0342725	25.4991	1
Females	Q08ET2	Sialic acid-binding Ig-like lectin 14	SIGLEC14	ENSG00000254415	65	0.10344	0.0488653	2.11683	0.0342739	5.07471	12	0.116489	0.078027	1.49293	0.135456	40.9938	NA	NA	NA	NA	NA	NA	2
Males	Q92619	Rho GTPase-activating protein 45	ARHGAP45	ENSG00000180448	NA	NA	NA	NA	NA	NA	3	0.351336	0.261881	1.34159	0.17973	64.9953	4	0.856087	0.404421	2.11682	0.034275	20.965	2
Females	O60704	Protein-tyrosine sulfotransferase 2	TPST2	ENSG00000128294	10	0.413023	0.195228	2.11559	0.0343796	37.5632	7	0.246154	0.136549	1.80268	0.0714389	43.9798	NA	NA	NA	NA	NA	NA	2
Unprovoked	Q13596	Sorting nexin-1	SNX1	ENSG00000028528	6	0.273806	0.23357	1.17226	0.241091	9.95173	6	0.30251	0.143045	2.11479	0.0344481	0	NA	NA	NA	NA	NA	NA	2
DVT	P40259	B-cell antigen receptor complex-associated protein beta chain	CD79B	ENSG00000007312	4	0.769432	0.363863	2.11462	0.034462	0	NA	NA	NA	NA	NA	NA	32	-0.0789935	0.118726	-0.66534	0.505833	29.2789	2
PE	O60667	Fas apoptotic inhibitory molecule 3	FCMR	ENSG00000162894	19	0.203546	0.226759	0.897635	0.36938	5.63895	8	0.501665	0.237237	2.11461	0.0344631	29.1433	NA	NA	NA	NA	NA	NA	2
Unprovoked	O15151	Protein Mdm4	MDM4	ENSG00000198625	12	0.529607	0.250455	2.11458	0.0344661	57.5427	3	0.381277	0.34137	1.1169	0.264036	70.5818	NA	NA	NA	NA	NA	NA	2
PE	Q9Y5K6	CD2-associated protein	CD2AP	ENSG00000198087	NA	NA	NA	NA	NA	NA	NA	NA	NA	NA	NA	NA	10	0.47137	0.222917	2.11456	0.0344676	42.6823	1
Unprovoked	O00592	Podocalyxin	PODXL	ENSG00000128567	NA	NA	NA	NA	NA	NA	NA	NA	NA	NA	NA	NA	24	-0.153605	0.0726435	-2.1145	0.0344722	0	1
Males	O95433	Activator of 90 kDa heat shock protein ATPase homolog 1	AHSA1	ENSG00000100591	4	0.246013	0.640868	0.383875	0.701071	69.5871	NA	NA	NA	NA	NA	NA	3	1.32034	0.624682	2.11363	0.0345473	0	2
Provoked	P00742	Coagulation factor X	F10	ENSG00000126218	21	0.423316	0.200349	2.11289	0.0346101	22.5342	8	-0.0525235	0.138319	-0.379727	0.704148	0	20	-0.0230307	0.146773	-0.156914	0.875313	0	3
Females	A8K2U0	Alpha-2-macroglobulin-like protein 1	A2ML1	ENSG00000166535	6	-0.418913	0.198331	-2.11219	0.0346701	0	NA	NA	NA	NA	NA	NA	NA	NA	NA	NA	NA	NA	1
Males	Q9Y5Y7	Lymphatic vessel endothelial hyaluronic acid receptor 1	LYVE1	ENSG00000133800	50	0.162769	0.0885598	1.83795	0.0660695	0	9	0.164938	0.115846	1.42377	0.154514	0	30	0.246751	0.11685	2.11168	0.0347137	0	3
Males	Q9P0M4	Interleukin-17C	IL17C	ENSG00000124391	4	0.139923	0.418157	0.334617	0.737914	67.0798	NA	NA	NA	NA	NA	NA	8	-0.706715	0.334731	-2.11129	0.0347473	32.7642	2
Females	P50120	Retinol-binding protein 2	RBP2	ENSG00000114113	NA	NA	NA	NA	NA	NA	NA	NA	NA	NA	NA	NA	8	0.664413	0.31481	2.11052	0.0348135	18.7878	1
PE	O94907	Dickkopf-related protein 1	DKK1	ENSG00000107984	32	0.330639	0.156666	2.11047	0.0348175	31.3695	7	0.108441	0.24695	0.439119	0.660575	52.6613	36	0.141715	0.149178	0.949973	0.342126	12.8007	3
Males	Q9NVS9	Pyridoxine-5'-phosphate oxidase	PNPO	ENSG00000108439	5	0.353275	0.186611	1.89311	0.0583432	0	4	0.513573	0.24335	2.11043	0.0348212	0	NA	NA	NA	NA	NA	NA	2
Males	P30520	Adenylosuccinate synthetase isozyme 2	ADSS2	ENSG00000035687	NA	NA	NA	NA	NA	NA	3	0.592628	0.280976	2.10918	0.0349293	6.79559	NA	NA	NA	NA	NA	NA	1
Unprovoked	Q9UK41	Vacuolar protein sorting-associated protein 28 homolog	VPS28	ENSG00000160948	23	0.00117825	0.118257	0.0099635	0.99205	21.101	9	-0.0083737	0.0907919	-0.0922295	0.926516	0	4	0.865347	0.410316	2.10898	0.0349466	19.4318	3
DVT	Q04760	Lactoylglutathione lyase	GLO1	ENSG00000124767	3	0.430456	0.425763	1.01102	0.312005	73.7027	4	0.179873	0.348932	0.515497	0.606206	74.0079	9	-0.268377	0.127265	-2.10881	0.0349613	18.4252	3
DVT	Q04756	Hepatocyte growth factor activator	HGFAC	ENSG00000109758	60	-0.0622612	0.0379969	-1.63859	0.1013	0	16	-0.0897328	0.0425546	-2.10865	0.0349749	0	40	-0.0349325	0.0835674	-0.418016	0.675935	24.2488	3
Unprovoked	P02461	Collagen alpha-1(III) chain	COL3A1	ENSG00000168542	25	-0.288266	0.136717	-2.10849	0.0349886	0	5	-0.295822	0.1681	-1.75979	0.0784427	0	7	-0.352878	0.247824	-1.42391	0.154473	0	3
DVT	O75899	Gamma-aminobutyric acid type B receptor subunit 2:Cytoplasmic domain	GABBR2	ENSG00000136928	5	0.562892	0.305535	1.84231	0.0654291	0	4	0.549861	0.260815	2.10824	0.0350101	0	NA	NA	NA	NA	NA	NA	2
Unprovoked	P06213	Insulin receptor	INSR	ENSG00000171105	46	-0.12504	0.0593195	-2.1079	0.0350398	0	8	-0.131599	0.0911658	-1.44351	0.148876	4.25337	10	-0.214003	0.323757	-0.660998	0.508614	55.8671	3
DVT	Q16619	Cardiotrophin-1	CTF1	ENSG00000150281	5	0.248132	0.351015	0.7069	0.479629	63.1487	5	0.0592763	0.359999	0.164657	0.869214	70.5777	6	-0.80955	0.384144	-2.10741	0.0350818	0	3
Males	P35219	Carbonic anhydrase-related protein	CA8	ENSG00000178538	22	0.167065	0.0950801	1.7571	0.0789011	0	4	0.315077	0.149512	2.10736	0.0350862	0	NA	NA	NA	NA	NA	NA	2
Males	Q9UHA4	Ragulator complex protein LAMTOR3	LAMTOR3	ENSG00000109270	7	0.323751	0.153647	2.10711	0.0351081	16.8253	13	0.0605501	0.077011	0.786252	0.43172	29.5245	NA	NA	NA	NA	NA	NA	2
Males	P05546	Heparin cofactor 2	SERPIND1	ENSG00000099937	11	-0.0116661	0.199258	-0.0585477	0.953312	42.5746	8	0.243587	0.115612	2.10694	0.0351228	0	27	0.133365	0.12746	1.04632	0.295412	0	3
Unprovoked	P02776	Platelet factor 4	PF4	ENSG00000163737	5	-0.326816	0.346662	-0.942749	0.345809	50.7097	3	-0.755176	0.358511	-2.10642	0.0351677	67.6872	24	-0.187923	0.147124	-1.27731	0.201494	0	3
Provoked	Q969E1	Liver-expressed antimicrobial peptide 2	LEAP2	ENSG00000164406	20	0.288838	0.137144	2.1061	0.0351954	0	5	0.117173	0.164325	0.713054	0.475813	21.9937	NA	NA	NA	NA	NA	NA	2
PE	Q9HCE7	E3 ubiquitin-protein ligase SMURF1	SMURF1	ENSG00000198742|ENSG00000284126	3	0.0786811	0.412667	0.190665	0.848788	29.4237	3	0.63928	0.303548	2.10602	0.0352023	0	NA	NA	NA	NA	NA	NA	2
Females	P23276	Kell blood group glycoprotein	KEL	ENSG00000197993	NA	NA	NA	NA	NA	NA	NA	NA	NA	NA	NA	NA	47	-0.172557	0.0819362	-2.10599	0.0352049	17.4107	1
Females	O94985	Calsyntenin-1	CLSTN1	ENSG00000171603	14	0.307831	0.146177	2.10588	0.0352148	34.5439	9	0.302435	0.15094	2.00368	0.0451048	50.9437	NA	NA	NA	NA	NA	NA	2
Females	Q9NVV0	Trimeric intracellular cation channel type B	TMEM38B	ENSG00000095209	11	0.321938	0.152941	2.10498	0.0352929	0	NA	NA	NA	NA	NA	NA	NA	NA	NA	NA	NA	NA	1
DVT	Q07075	Glutamyl aminopeptidase	ENPEP	ENSG00000138792	55	-0.132048	0.0736109	-1.79387	0.0728347	0	8	-0.237613	0.11295	-2.10371	0.0354041	0	NA	NA	NA	NA	NA	NA	2
Males	Q86Y30	B melanoma antigen 2	BAGE2	NA	3	1.11047	0.528012	2.10311	0.0354564	8.76766	NA	NA	NA	NA	NA	NA	NA	NA	NA	NA	NA	NA	1
Unprovoked	Q7LFX5	Carbohydrate sulfotransferase 15	CHST15	ENSG00000182022	18	-0.216961	0.12454	-1.74211	0.0814897	31.9341	7	-0.274832	0.130688	-2.10296	0.0354692	40.0576	NA	NA	NA	NA	NA	NA	2
PE	O00626	C-C motif chemokine 22	CCL22	ENSG00000102962	31	-0.286877	0.13648	-2.10196	0.0355565	19.3185	13	0.147836	0.198939	0.743121	0.457408	38.0538	18	0.0284971	0.220889	0.129011	0.897349	30.2136	3
Males	P30050	60S ribosomal protein L12	RPL12	ENSG00000197958	3	0.468723	0.759997	0.616743	0.537404	88.2843	6	0.523674	0.249178	2.10161	0.0355876	47.72	NA	NA	NA	NA	NA	NA	2
DVT	Q7Z7M8	UDP-GlcNAc:betaGal beta-1,3-N-acetylglucosaminyltransferase 8	B3GNT8	ENSG00000177191	71	-0.0899969	0.0428351	-2.10101	0.0356401	0.206791	10	-0.073759	0.0606309	-1.21653	0.223785	0	NA	NA	NA	NA	NA	NA	2
Provoked	Q14773	Intercellular adhesion molecule 4	ICAM4	ENSG00000105371	50	-0.190294	0.0905835	-2.10076	0.0356617	21.4597	12	-0.162358	0.0974029	-1.66687	0.0955404	33.5758	52	-0.102979	0.0739918	-1.39176	0.163996	0	3
Males	Q6UWY0	Arylsulfatase K	ARSK	ENSG00000164291	14	-0.407958	0.194217	-2.10053	0.0356826	18.0952	12	-0.141709	0.13592	-1.04259	0.297138	43.2335	NA	NA	NA	NA	NA	NA	2
Females	Q9Y680	Peptidyl-prolyl cis-trans isomerase FKBP7	FKBP7	ENSG00000079150	23	0.0091144	0.132202	0.0689429	0.945035	27.2847	7	0.255286	0.121547	2.10031	0.0357017	0	NA	NA	NA	NA	NA	NA	2
PE	Q9Y6D9	Mitotic spindle assembly checkpoint protein MAD1	MAD1L1	ENSG00000002822	7	-0.116026	0.274328	-0.422944	0.672336	0	6	0.0518607	0.208329	0.248937	0.80341	16.9042	6	0.86233	0.41058	2.10027	0.0357049	30.8668	3
Unprovoked	Q6IN85	Serine/threonine-protein phosphatase 4 regulatory subunit 3A	PPP4R3A	ENSG00000100796	5	0.610052	0.33284	1.83287	0.0668223	43.9852	4	0.584589	0.278354	2.10016	0.0357145	41.7076	NA	NA	NA	NA	NA	NA	2
DVT	Q9UNA0	A disintegrin and metalloproteinase with thrombospondin motifs 5	ADAMTS5	ENSG00000154736	13	-0.190796	0.0908597	-2.0999	0.0357379	0	6	-0.0940305	0.0839937	-1.11949	0.262929	41.3816	NA	NA	NA	NA	NA	NA	2
Females	P10606	Cytochrome c oxidase subunit 5B, mitochondrial	COX5B	ENSG00000135940	NA	NA	NA	NA	NA	NA	NA	NA	NA	NA	NA	NA	5	0.987451	0.470277	2.09972	0.0357535	21.8289	1
Males	Q6JVE9	Epididymal-specific lipocalin-8	LCN8	ENSG00000204001	3	1.36806	0.651581	2.0996	0.0357644	0	NA	NA	NA	NA	NA	NA	NA	NA	NA	NA	NA	NA	1
DVT	P61769	Beta-2-microglobulin	B2M	ENSG00000166710	15	0.366092	0.174393	2.09923	0.0357966	0	12	0.116262	0.0631916	1.83983	0.0657936	0	22	0.200402	0.150842	1.32855	0.183997	23.5806	3
Unprovoked	P04275	von Willebrand factor	VWF	ENSG00000110799	18	0.271645	0.135058	2.01132	0.0442917	0	4	0.39874	0.190038	2.09821	0.0358863	13.6067	15	0.233702	0.125504	1.8621	0.0625883	7.69504	3
Unprovoked	Q14563	Semaphorin-3A	SEMA3A	ENSG00000075213	NA	NA	NA	NA	NA	NA	3	0.515345	0.245624	2.09811	0.0358957	0	NA	NA	NA	NA	NA	NA	1
Provoked	P00338	L-lactate dehydrogenase A chain	LDHA	ENSG00000134333|ENSG00000288299	6	0.0943545	0.619468	0.152315	0.878938	55.9991	5	0.634033	0.302199	2.09806	0.0358997	0	NA	NA	NA	NA	NA	NA	2
Females	P00813	Adenosine deaminase	ADA	ENSG00000196839	NA	NA	NA	NA	NA	NA	NA	NA	NA	NA	NA	NA	22	0.162933	0.07767	2.09776	0.0359261	0	1
Provoked	P14151	L-selectin	SELL	ENSG00000188404	40	0.196455	0.105608	1.86022	0.0628541	6.37393	9	0.181468	0.0865224	2.09736	0.0359619	0	35	0.139003	0.102924	1.35054	0.176843	9.49258	3
Unprovoked	Q9NP84	Tumor necrosis factor receptor superfamily member 12A	TNFRSF12A	ENSG00000006327	NA	NA	NA	NA	NA	NA	NA	NA	NA	NA	NA	NA	12	0.482751	0.23018	2.09728	0.0359688	11.2408	1
Provoked	P53805	Calcipressin-1	RCAN1	ENSG00000159200	12	0.457634	0.276402	1.65568	0.0977861	32.2112	3	0.674214	0.321486	2.09718	0.0359778	1.20326	NA	NA	NA	NA	NA	NA	2
Unprovoked	P80162	C-X-C motif chemokine 6	CXCL6	ENSG00000124875	58	-0.0967067	0.0606121	-1.5955	0.1106	5.45671	15	-0.112953	0.0538659	-2.09694	0.0359993	0	33	-0.155336	0.0768358	-2.02167	0.0432108	0	3
Unprovoked	Q96NZ8	WAP, Kazal, immunoglobulin, Kunitz and NTR domain-containing protein 1	WFIKKN1	ENSG00000127578	8	0.279164	0.255009	1.09472	0.273637	0	NA	NA	NA	NA	NA	NA	41	0.254866	0.121544	2.0969	0.0360029	0	2
Provoked	Q99988	Growth/differentiation factor 15	GDF15	ENSG00000130513	31	0.161391	0.143029	1.12838	0.25916	29.2332	5	0.00220737	0.156006	0.0141492	0.988711	38.7255	18	0.344585	0.164337	2.09682	0.0360091	4.3838	3
PE	Q63HR2	Tensin-2	TNS2	ENSG00000111077	NA	NA	NA	NA	NA	NA	3	0.467401	0.222922	2.0967	0.0360197	0	NA	NA	NA	NA	NA	NA	1
Females	P14174	Macrophage migration inhibitory factor	MIF	ENSG00000240972	NA	NA	NA	NA	NA	NA	NA	NA	NA	NA	NA	NA	12	0.550317	0.262497	2.09647	0.0360404	6.62066	1
Females	P22455	Fibroblast growth factor receptor 4	FGFR4	ENSG00000160867	6	0.767271	0.365997	2.09638	0.0360481	0	NA	NA	NA	NA	NA	NA	68	-0.0059274	0.0441715	-0.134191	0.893252	2.80072	2
Provoked	Q86UE4	Protein LYRIC	MTDH	ENSG00000147649	NA	NA	NA	NA	NA	NA	NA	NA	NA	NA	NA	NA	6	0.591186	0.282069	2.09589	0.0360922	0	1
Females	O76076	WNT1-inducible-signaling pathway protein 2	CCN5	ENSG00000064205	43	-0.169188	0.0807355	-2.09559	0.036119	5.46446	3	-0.221542	0.25136	-0.881371	0.378117	0	12	-0.123217	0.201272	-0.612192	0.540411	28.6579	3
PE	Q6Y288	Beta-1,3-glucosyltransferase	B3GLCT	ENSG00000187676	5	-0.445385	0.212575	-2.09519	0.0361543	1.33792	6	-0.127331	0.147727	-0.861933	0.388725	61.3973	NA	NA	NA	NA	NA	NA	2
PE	Q00796	Sorbitol dehydrogenase	SORD	ENSG00000140263	21	-0.468079	0.223461	-2.09468	0.0361995	23.0255	5	-0.242346	0.402789	-0.60167	0.547394	80.1988	10	-0.503239	0.37135	-1.35516	0.175366	52.1383	3
Provoked	Q9H3R2	Mucin-13	MUC13	ENSG00000173702	NA	NA	NA	NA	NA	NA	NA	NA	NA	NA	NA	NA	14	-0.387163	0.184843	-2.09455	0.0362113	48.7505	1
DVT	P48594	Serpin B4	SERPINB4	ENSG00000206073	10	0.521889	0.249207	2.0942	0.0362426	0	NA	NA	NA	NA	NA	NA	NA	NA	NA	NA	NA	NA	1
DVT	Q8IUB2	WAP four-disulfide core domain protein 3	WFDC3	ENSG00000124116	5	-0.686747	0.327947	-2.09408	0.0362532	29.8193	5	-0.424056	0.224204	-1.89139	0.0585726	47.1812	NA	NA	NA	NA	NA	NA	2
Females	O94991	SLIT and NTRK-like protein 5	SLITRK5	ENSG00000165300	23	-0.442277	0.211204	-2.09407	0.0362539	34.8219	5	-0.466113	0.333028	-1.39962	0.161626	65.5256	NA	NA	NA	NA	NA	NA	2
Unprovoked	Q03013	Glutathione S-transferase Mu 4	GSTM4	ENSG00000168765	64	0.0936947	0.0671058	1.39622	0.162647	18.4	14	0.1547	0.0877565	1.76283	0.0779284	38.7108	10	0.451839	0.215776	2.09402	0.0362583	28.3233	3
PE	Q86VR8	Four-jointed box protein 1	FJX1	ENSG00000179431	21	0.32781	0.156554	2.09391	0.0362682	2.72769	4	0.339242	0.228591	1.48406	0.137794	40.7778	NA	NA	NA	NA	NA	NA	2
PE	P28799	Progranulin	GRN	ENSG00000030582	42	0.158591	0.0871132	1.82052	0.0686805	19.2098	13	0.142732	0.0711583	2.00583	0.044874	20.1704	42	0.191729	0.0915824	2.09351	0.0363039	28.5916	3
Unprovoked	Q16790	Carbonic anhydrase 9	CA9	ENSG00000107159	NA	NA	NA	NA	NA	NA	4	0.475975	0.227362	2.09347	0.0363076	39.8438	15	0.157431	0.2203	0.714619	0.474845	0	2
PE	P50583	Diadenosine tetraphosphatase	NUDT2	ENSG00000164978	19	0.362419	0.187195	1.93604	0.0528622	35.2781	8	0.301978	0.144289	2.09287	0.0363611	38.3245	12	0.16665	0.192555	0.865469	0.386781	28.2659	3
DVT	Q6PD74	Alpha- and gamma-adaptin-binding protein p34	AAGAB	ENSG00000103591	23	0.162832	0.102624	1.58669	0.112582	22.789	11	0.153578	0.0733842	2.09279	0.0363676	0	NA	NA	NA	NA	NA	NA	2
Unprovoked	O95388	WNT1-inducible-signaling pathway protein 1	CCN4	ENSG00000104415	54	-0.100472	0.0582363	-1.72526	0.0844815	0	15	-0.0477864	0.0554847	-0.861254	0.389098	0	43	-0.152749	0.073047	-2.0911	0.0365191	4.86118	3
DVT	Q9ULS5	Transmembrane and coiled-coil domains protein 3:region 1	TMCC3	ENSG00000057704	28	0.250452	0.119771	2.09109	0.0365199	9.05381	11	0.105145	0.211203	0.49784	0.618597	63.6129	NA	NA	NA	NA	NA	NA	2
Males	P14902	Indoleamine 2,3-dioxygenase 1	IDO1	ENSG00000131203	23	-0.0254637	0.136985	-0.185886	0.852534	12.076	3	0.0328115	0.192865	0.170127	0.864911	76.3486	20	-0.294626	0.140904	-2.09097	0.0365307	4.40809	3
DVT	P10720	Platelet factor 4 variant	PF4V1	ENSG00000109272	11	-0.271858	0.130064	-2.09019	0.036601	0	16	-0.107292	0.0525979	-2.03984	0.0413659	0	NA	NA	NA	NA	NA	NA	2
Males	Q01638	Interleukin-1 receptor-like 1	IL1RL1	ENSG00000115602	88	0.104554	0.0500242	2.09008	0.0366108	7.66215	14	0.101881	0.0722311	1.41049	0.158394	46.6521	53	0.0987827	0.0626418	1.57695	0.114808	17.6354	3
PE	P48740	Mannan-binding lectin serine protease 1	MASP1	ENSG00000127241	10	-0.239846	0.225851	-1.06196	0.288252	0	12	-0.259289	0.124063	-2.08998	0.0366194	0	28	-0.150345	0.105468	-1.4255	0.154013	0	3
Males	P16109	P-selectin	SELP	ENSG00000174175	13	-0.269466	0.128935	-2.08994	0.036623	0.918625	3	-0.333752	0.191061	-1.74684	0.0806655	10.9406	22	-0.157218	0.122202	-1.28654	0.198256	15.8309	3
DVT	P18085	ADP-ribosylation factor 4	ARF4	ENSG00000168374	10	0.388212	0.185753	2.08993	0.0366239	0	5	0.116311	0.1951	0.596162	0.551067	40.6415	NA	NA	NA	NA	NA	NA	2
DVT	O76074	cGMP-specific 3',5'-cyclic phosphodiesterase	PDE5A	ENSG00000138735	15	0.247906	0.166135	1.4922	0.135647	0	10	0.230643	0.110365	2.08982	0.036634	0	9	0.283931	0.249299	1.13892	0.254737	32.7295	3
Males	P45954	Short/branched chain specific acyl-CoA dehydrogenase, mitochondrial	ACADSB	ENSG00000196177	3	-0.350643	0.757104	-0.463137	0.643266	88.8451	5	-0.254468	0.121793	-2.08935	0.036676	47.6204	9	-0.132114	0.265706	-0.49722	0.619034	63.743	3
Provoked	A6NH11	Glycolipid transfer protein domain-containing protein 2	GLTPD2	ENSG00000182327	20	0.124054	0.164723	0.753106	0.451386	28.1013	14	0.346373	0.165833	2.08868	0.0367366	40.4552	NA	NA	NA	NA	NA	NA	2
Males	Q03591	Complement factor H-related protein 1	CFHR1	ENSG00000244414	61	-0.110393	0.0528806	-2.08758	0.0368354	0	17	-0.0370661	0.0540847	-0.685334	0.493133	14.575	NA	NA	NA	NA	NA	NA	2
PE	Q5BIV9	Shadow of prion protein	SPRN	ENSG00000203772	11	0.311392	0.170497	1.82638	0.0677938	0	5	0.300488	0.143942	2.08757	0.0368368	0	NA	NA	NA	NA	NA	NA	2
Males	P32004	Neural cell adhesion molecule L1	L1CAM	ENSG00000198910	16	-0.235528	0.14268	-1.65075	0.0987897	0	4	-0.493709	0.305047	-1.61847	0.105562	53.1344	29	-0.204826	0.098119	-2.08752	0.0368411	23.2396	3
Females	P14138	Endothelin-3	EDN3	ENSG00000124205	5	-0.55659	0.266634	-2.08747	0.036846	16.8591	4	-0.300795	0.174225	-1.72648	0.084261	33.44	NA	NA	NA	NA	NA	NA	2
Provoked	Q6GPH6	Inositol 1,4,5-trisphosphate receptor-interacting protein-like 1	ITPRIPL1	ENSG00000198885	11	0.398202	0.190815	2.08684	0.0369025	6.79267	9	0.147259	0.107348	1.37179	0.17013	0	NA	NA	NA	NA	NA	NA	2
Unprovoked	Q13490	Baculoviral IAP repeat-containing protein 2	BIRC2	ENSG00000110330	24	0.130203	0.069554	1.87197	0.0612105	17.5097	11	0.187666	0.0899298	2.08681	0.0369056	52.2248	4	-0.310469	0.613946	-0.505694	0.613072	59.8943	3
Males	P09923	Intestinal-type alkaline phosphatase	ALPI	ENSG00000163295	13	-0.154202	0.115891	-1.33058	0.183327	21.1322	8	-0.141718	0.0679311	-2.08621	0.0369601	0	36	-0.0722159	0.047928	-1.50676	0.131873	0	3
PE	P56159	GDNF family receptor alpha-1	GFRA1	ENSG00000151892	11	0.227809	0.208215	1.09411	0.273908	8.19628	5	0.424268	0.203442	2.08545	0.0370286	24.9358	15	0.11309	0.22971	0.492316	0.622496	45.0497	3
Females	P12277	Creatine kinase B-type	CKB	ENSG00000166165	NA	NA	NA	NA	NA	NA	NA	NA	NA	NA	NA	NA	14	0.577011	0.276693	2.08538	0.0370345	0	1
PE	Q92729	Receptor-type tyrosine-protein phosphatase U	PTPRU	ENSG00000060656	9	-0.784511	0.376226	-2.08521	0.0370499	43.928	3	-0.325145	0.526508	-0.61755	0.536872	75.9424	NA	NA	NA	NA	NA	NA	2
Males	P16581	E-selectin	SELE	ENSG00000007908	44	-0.0966767	0.0463737	-2.08473	0.0370939	17.1674	13	-0.0968722	0.0611244	-1.58484	0.113003	48.3761	35	-0.0930363	0.0558176	-1.66679	0.095556	19.7919	3
Unprovoked	Q5T601	Adhesion G-protein coupled receptor F1	ADGRF1	ENSG00000153292	7	0.555722	0.266582	2.08462	0.0371037	37.4373	NA	NA	NA	NA	NA	NA	NA	NA	NA	NA	NA	NA	1
PE	Q6UXK2	Immunoglobulin superfamily containing leucine-rich repeat protein 2	ISLR2	ENSG00000167178	40	-0.113001	0.093389	-1.21	0.226279	34.8569	6	-0.210323	0.100898	-2.08451	0.0371139	0	30	-0.119225	0.0740619	-1.6098	0.107441	8.82464	3
Provoked	O95841	Angiopoietin-related protein 1	ANGPTL1	ENSG00000116194	20	0.202792	0.128819	1.57425	0.115431	12.755	10	0.205491	0.0986163	2.08375	0.0371832	0	26	0.149472	0.150449	0.993509	0.320462	35.9286	3
Males	Q6ZMJ2	Scavenger receptor class A member 5	SCARA5	ENSG00000168079	31	-0.249993	0.119977	-2.08368	0.0371894	14.0746	5	-0.319888	0.208526	-1.53404	0.125019	37.7836	14	-0.169513	0.17976	-0.942992	0.345685	55.0624	3
PE	Q5T5Y3	Calmodulin-regulated spectrin-associated protein 1	CAMSAP1	ENSG00000130559	NA	NA	NA	NA	NA	NA	NA	NA	NA	NA	NA	NA	4	1.4707	0.705822	2.08366	0.0371908	60.6528	1
DVT	Q13231	Chitotriosidase-1	CHIT1	ENSG00000133063	64	0.0675988	0.0435216	1.55322	0.12037	15.1056	17	0.101591	0.0521342	1.94865	0.0513373	28.415	37	0.120505	0.0578394	2.08343	0.0372117	40.952	3
Unprovoked	O75509	Tumor necrosis factor receptor superfamily member 21	TNFRSF21	ENSG00000146072	16	0.37494	0.194563	1.92709	0.0539683	13.4389	6	0.251462	0.303228	0.829284	0.406943	68.1282	28	0.35059	0.168305	2.08306	0.0372455	23.5555	3
Females	Q6IQ23	Pleckstrin homology domain-containing family A member 7	PLEKHA7	ENSG00000166689	20	0.227837	0.109383	2.08293	0.0372576	16.7611	12	0.053186	0.0693897	0.766483	0.443389	19.392	NA	NA	NA	NA	NA	NA	2
Males	Q4G148	Glucoside xylosyltransferase 1	GXYLT1	ENSG00000151233	46	0.0686626	0.0846317	0.811311	0.417187	20.4396	11	0.199657	0.0958779	2.08241	0.0373053	0	NA	NA	NA	NA	NA	NA	2
DVT	Q2VWP7	Protogenin	PRTG	ENSG00000166450	NA	NA	NA	NA	NA	NA	NA	NA	NA	NA	NA	NA	39	-0.148317	0.0712456	-2.08177	0.0373631	0	1
Females	Q9H008	Phospholysine phosphohistidine inorganic pyrophosphate phosphatase	LHPP	ENSG00000107902	NA	NA	NA	NA	NA	NA	NA	NA	NA	NA	NA	NA	13	0.26968	0.129546	2.08174	0.0373666	15.4585	1
Provoked	P78368	Casein kinase I isoform gamma-2	CSNK1G2	ENSG00000133275	3	1.1534	0.554136	2.08144	0.0373938	20.6355	NA	NA	NA	NA	NA	NA	NA	NA	NA	NA	NA	NA	1
Males	Q9NVQ4	Fas apoptotic inhibitory molecule 1	FAIM	ENSG00000158234	20	0.107631	0.137838	0.78085	0.434891	12.9011	6	0.234079	0.112476	2.08114	0.0374212	0	NA	NA	NA	NA	NA	NA	2
Males	O00305	Voltage-dependent L-type calcium channel subunit beta-4	CACNB4	ENSG00000182389	5	0.417035	0.335522	1.24294	0.213889	44.1176	5	0.377365	0.181378	2.08055	0.0374753	0	NA	NA	NA	NA	NA	NA	2
Provoked	O43825	Beta-1,3-galactosyltransferase 2	B3GALT2	ENSG00000162630	7	0.421489	0.257665	1.6358	0.101881	1.82415	7	0.304962	0.146579	2.08053	0.0374768	20.2314	NA	NA	NA	NA	NA	NA	2
Provoked	Q9NZC2	Triggering receptor expressed on myeloid cells 2	TREM2	ENSG00000095970	96	-0.147533	0.0709231	-2.08018	0.0375089	0	8	0.0839036	0.138165	0.607271	0.543671	30.4484	35	-0.0270938	0.104312	-0.259738	0.795066	5.69313	3
Unprovoked	P00736	Complement C1r subcomponent	C1R	ENSG00000159403	16	0.0311591	0.11258	0.276774	0.781954	0	5	0.124149	0.152384	0.814717	0.415235	43.1511	9	0.282109	0.135619	2.08016	0.037511	0	3
PE	P98082	Disabled homolog 2	DAB2	ENSG00000153071	NA	NA	NA	NA	NA	NA	NA	NA	NA	NA	NA	NA	5	1.08485	0.521548	2.08007	0.0375195	24.2138	1
Females	P06280	Alpha-galactosidase A	GLA	ENSG00000102393	NA	NA	NA	NA	NA	NA	4	0.528439	0.254071	2.07989	0.0375358	31.913	4	0.0761305	0.747896	0.101793	0.918921	77.283	2
Provoked	Q9NS18	Glutaredoxin-2, mitochondrial	GLRX2	ENSG00000023572	18	0.420098	0.202004	2.07965	0.037558	6.03903	3	0.304214	0.294827	1.03184	0.302147	62.2336	NA	NA	NA	NA	NA	NA	2
Unprovoked	P09237	Matrilysin	MMP7	ENSG00000137673	20	0.215654	0.138567	1.55631	0.119634	31.487	9	0.208007	0.119031	1.7475	0.0805509	21.7189	13	0.267224	0.128516	2.07931	0.0375886	12.3559	3
Males	P55774	C-C motif chemokine 18	CCL18	ENSG00000275385	30	0.139167	0.0669297	2.07931	0.0375892	0	6	0.0988862	0.0893842	1.1063	0.268595	47.5481	15	0.0979822	0.102338	0.957437	0.338347	26.9804	3
Provoked	Q9NRC9	Otoraplin	OTOR	ENSG00000125879	27	-0.233811	0.112484	-2.07862	0.0376525	0	11	-0.173489	0.0842767	-2.05856	0.0395361	13.0522	NA	NA	NA	NA	NA	NA	2
PE	Q8IYS0	GRAM domain-containing protein 1C	GRAMD1C	ENSG00000178075	35	-0.141813	0.113993	-1.24406	0.213479	20.1827	4	-0.284182	0.136727	-2.07847	0.0376662	9.72737	NA	NA	NA	NA	NA	NA	2
DVT	Q99832	T-complex protein 1 subunit eta	CCT7	ENSG00000135624	3	0.569507	0.274019	2.07835	0.0376773	48.7108	NA	NA	NA	NA	NA	NA	NA	NA	NA	NA	NA	NA	1
Provoked	P02786	Transferrin receptor protein 1	TFRC	ENSG00000072274	12	0.290984	0.317018	0.917879	0.358682	44.7212	5	0.606862	0.348777	1.73997	0.0818639	59.0876	50	-0.158748	0.0763934	-2.07803	0.0377062	1.27912	3
Unprovoked	O95835	Serine/threonine-protein kinase LATS1	LATS1	ENSG00000131023	NA	NA	NA	NA	NA	NA	NA	NA	NA	NA	NA	NA	12	0.53359	0.256807	2.07778	0.0377292	0	1
PE	Q8WVQ1	Soluble calcium-activated nucleotidase 1	CANT1	ENSG00000171302	12	0.536569	0.258243	2.07777	0.0377307	0	4	0.722707	0.465727	1.55178	0.120714	58.0268	18	0.0916615	0.284694	0.321965	0.747479	46.5557	3
Males	Q8TBM8	DnaJ homolog subfamily B member 14	DNAJB14	ENSG00000164031	NA	NA	NA	NA	NA	NA	3	0.569261	0.274016	2.07748	0.0377575	0	7	0.140144	0.564368	0.24832	0.803887	71.0392	2
PE	P40222	Alpha-taxilin	TXLNA	ENSG00000084652	6	0.0897994	0.630182	0.142498	0.886687	59.7472	NA	NA	NA	NA	NA	NA	6	0.947276	0.456002	2.07735	0.0377691	40.8128	2
PE	O00212	Rho-related GTP-binding protein RhoD	RHOD	ENSG00000173156	3	-0.855775	0.412049	-2.07688	0.0378128	0	3	-0.33399	0.289747	-1.1527	0.249035	0	NA	NA	NA	NA	NA	NA	2
Males	P18827	Syndecan-1	SDC1	ENSG00000115884	NA	NA	NA	NA	NA	NA	NA	NA	NA	NA	NA	NA	24	0.315849	0.152086	2.07678	0.0378221	21.9132	1
DVT	Q9H3U7	SPARC-related modular calcium-binding protein 2	SMOC2	ENSG00000112562	24	-0.0903935	0.104316	-0.866537	0.386196	0	10	-0.19166	0.0923139	-2.07618	0.0378776	0	23	-0.144987	0.0917977	-1.57942	0.11424	0	3
DVT	Q8WZ75	Roundabout homolog 4	ROBO4	ENSG00000154133	NA	NA	NA	NA	NA	NA	NA	NA	NA	NA	NA	NA	9	-0.169109	0.0814583	-2.07602	0.0378918	32.2262	1
Males	Q9NUL3	Double-stranded RNA-binding protein Staufen homolog 2	STAU2	ENSG00000040341	7	0.614228	0.411511	1.49262	0.135538	54.5677	5	0.428256	0.206287	2.07602	0.0378924	41.8217	NA	NA	NA	NA	NA	NA	2
Females	Q8TDY8	Immunoglobulin superfamily DCC subclass member 4	IGDCC4	ENSG00000103742	30	-0.0195172	0.146322	-0.133386	0.893888	30.4165	10	0.294988	0.142094	2.07601	0.0378931	12.3463	25	0.129027	0.170715	0.755806	0.449765	47.9705	3
PE	P21802	Fibroblast growth factor receptor 2	FGFR2	ENSG00000066468	NA	NA	NA	NA	NA	NA	3	0.0828475	0.341321	0.242726	0.808218	17.1985	19	0.559586	0.269569	2.07585	0.0379077	19.0163	2
Females	P29762	Cellular retinoic acid-binding protein 1	CRABP1	ENSG00000166426	17	0.324309	0.156234	2.07579	0.0379131	14.2579	7	0.0761324	0.131637	0.578351	0.563027	23.7404	NA	NA	NA	NA	NA	NA	2
Provoked	O00206|Q9Y6Y9	Toll-like receptor 4:Lymphocyte antigen 96 complex	TLR4|LY96	ENSG00000136869|ENSG00000154589	NA	NA	NA	NA	NA	NA	7	-0.241127	0.116165	-2.07574	0.0379184	38.2183	NA	NA	NA	NA	NA	NA	1
Males	P16671	Platelet glycoprotein 4	CD36	ENSG00000135218	37	0.200298	0.0965221	2.07515	0.0379725	20.7186	9	0.154504	0.10343	1.49379	0.135229	31.9545	49	0.104959	0.0975994	1.0754	0.282194	15.6511	3
DVT	O43681	ATPase ASNA1	GET3	ENSG00000198356	3	0.489661	0.235969	2.07511	0.0379764	49.0622	NA	NA	NA	NA	NA	NA	NA	NA	NA	NA	NA	NA	1
Provoked	P21860	Receptor tyrosine-protein kinase erbB-3	ERBB3	ENSG00000065361	4	0.383892	0.407368	0.94237	0.346003	46.3722	4	0.653938	0.315327	2.07384	0.038094	0	22	0.272339	0.190744	1.42777	0.153358	0	3
Females	Q15388	Mitochondrial import receptor subunit TOM20 homolog	TOMM20	ENSG00000173726	NA	NA	NA	NA	NA	NA	NA	NA	NA	NA	NA	NA	10	0.638209	0.307807	2.0734	0.0381347	0	1
DVT	P01189	Pro-opiomelanocortin	POMC	ENSG00000115138	7	0.475708	0.247774	1.91993	0.0548672	0	5	0.376197	0.181518	2.0725	0.0382187	18.0517	20	0.202421	0.146126	1.38525	0.165977	15.0739	3
Females	P22894	Neutrophil collagenase	MMP8	ENSG00000118113	27	-0.260512	0.125711	-2.0723	0.0382372	0	9	-0.151965	0.116087	-1.30906	0.190513	0	20	-0.0262256	0.0983561	-0.26664	0.789747	5.86414	3
Males	Q9Y6T7	Diacylglycerol kinase beta	DGKB	ENSG00000136267	9	0.391675	0.189072	2.07156	0.0383061	4.68764	NA	NA	NA	NA	NA	NA	NA	NA	NA	NA	NA	NA	1
Females	P11586	C-1-tetrahydrofolate synthase, cytoplasmic	MTHFD1	ENSG00000100714	13	-0.669917	0.323409	-2.07142	0.0383193	29.8733	NA	NA	NA	NA	NA	NA	NA	NA	NA	NA	NA	NA	1
PE	Q99653	Calcineurin B homologous protein 1	CHP1	ENSG00000187446	4	-0.802537	0.38753	-2.0709	0.038368	0	7	-0.164482	0.236694	-0.694917	0.487107	79.0544	NA	NA	NA	NA	NA	NA	2
Males	Q9UN70	Protocadherin gamma-C3	PCDHGC3	ENSG00000240184	36	-0.155393	0.0750402	-2.0708	0.0383779	4.29054	10	-0.054801	0.0700299	-0.782537	0.433899	0	NA	NA	NA	NA	NA	NA	2
PE	Q6UWL6	Kin of IRRE-like protein 2	KIRREL2	ENSG00000126259	54	-0.20644	0.0997073	-2.07046	0.0384089	29.7059	4	0.140735	0.215108	0.654252	0.51295	33.9109	28	0.0450289	0.113544	0.396577	0.691679	0	3
DVT	Q9H4G0	Band 4.1-like protein 1	EPB41L1	ENSG00000088367	5	0.870862	0.420675	2.07015	0.0384381	23.1722	3	-0.457335	0.245025	-1.86649	0.0619734	23.2286	NA	NA	NA	NA	NA	NA	2
Provoked	P50749	Ras association domain-containing protein 2	RASSF2	ENSG00000101265	NA	NA	NA	NA	NA	NA	NA	NA	NA	NA	NA	NA	4	0.845198	0.408331	2.06988	0.0384633	0	1
DVT	A6NI73	Leukocyte immunoglobulin-like receptor subfamily A member 5	LILRA5	ENSG00000187116	23	0.0609964	0.0980801	0.621904	0.534005	0	14	0.159109	0.0803009	1.98141	0.0475453	0	39	0.190928	0.0922452	2.06979	0.0384722	0	3
Unprovoked	Q9H9G7	Protein argonaute-3	AGO3	ENSG00000126070	NA	NA	NA	NA	NA	NA	4	0.543924	0.262797	2.06975	0.0384758	14.7958	NA	NA	NA	NA	NA	NA	1
DVT	P51159	Ras-related protein Rab-27A	RAB27A	ENSG00000069974	4	-0.37944	0.489007	-0.775939	0.437785	66.5084	3	-0.539355	0.260601	-2.06965	0.0384848	0	NA	NA	NA	NA	NA	NA	2
Unprovoked	Q11128	Alpha-(1,3)-fucosyltransferase 5	FUT5	ENSG00000130383	58	-0.111143	0.0537177	-2.06902	0.0385442	0	13	-0.113829	0.0749786	-1.51815	0.128977	0	NA	NA	NA	NA	NA	NA	2
PE	P10124	Serglycin	SRGN	ENSG00000122862	16	-0.434846	0.21018	-2.06892	0.0385538	26.8229	4	-0.135728	0.194509	-0.697795	0.485305	0	NA	NA	NA	NA	NA	NA	2
DVT	Q8IYS0	GRAM domain-containing protein 1C	GRAMD1C	ENSG00000178075	36	0.186026	0.0899265	2.06864	0.0385798	23.2905	4	0.0511468	0.105317	0.485645	0.627219	17.1786	NA	NA	NA	NA	NA	NA	2
PE	Q9BWV2	Spermatogenesis-associated protein 9	SPATA9	ENSG00000145757	4	0.394473	0.338323	1.16597	0.243628	0	3	0.428398	0.207135	2.06821	0.0386202	0	NA	NA	NA	NA	NA	NA	2
PE	P09467	Fructose-1,6-bisphosphatase 1	FBP1	ENSG00000165140	10	-0.660792	0.319506	-2.06817	0.0386242	0	NA	NA	NA	NA	NA	NA	14	0.130509	0.163421	0.798605	0.424519	0	2
DVT	P11171	Protein 4.1	EPB41	ENSG00000159023	3	0.30939	0.550613	0.5619	0.574184	58.9454	4	-0.498079	0.240849	-2.06801	0.0386387	4.07807	NA	NA	NA	NA	NA	NA	2
PE	O75436	Vacuolar protein sorting-associated protein 26A	VPS26A	ENSG00000122958	9	0.457099	0.280884	1.62736	0.103661	43.3218	4	0.382009	0.18475	2.0677	0.0386678	47.3586	NA	NA	NA	NA	NA	NA	2
DVT	Q9UBX1	Cathepsin F	CTSF	ENSG00000174080	29	-0.059329	0.110969	-0.534643	0.592897	6.02307	10	-0.106911	0.117194	-0.912253	0.361636	39.1032	36	-0.21247	0.102758	-2.06768	0.0386698	10.402	3
DVT	P40121	Macrophage-capping protein	CAPG	ENSG00000042493	26	-0.254708	0.123229	-2.06696	0.038738	0	6	-0.0398258	0.121875	-0.326776	0.743837	0	26	-0.0870936	0.0496208	-1.75518	0.0792278	0	3
Males	Q15846	Clusterin-like protein 1	CLUL1	ENSG00000079101	NA	NA	NA	NA	NA	NA	NA	NA	NA	NA	NA	NA	29	0.178001	0.0861274	2.06672	0.0387609	14.0929	1
Males	P12724	Eosinophil cationic protein	RNASE3	ENSG00000169397	31	0.0405282	0.106917	0.379062	0.704642	0	5	0.276148	0.133624	2.06661	0.0387713	0	18	0.249633	0.154361	1.6172	0.105835	0	3
PE	O75636	Ficolin-3	FCN3	ENSG00000142748	42	-0.216542	0.104793	-2.06638	0.0387924	12.287	11	-0.0848364	0.117019	-0.724977	0.468466	0	NA	NA	NA	NA	NA	NA	2
Females	P09848	Lactase-phlorizin hydrolase	LCT	ENSG00000115850	70	-0.081528	0.049066	-1.6616	0.0965936	27.1307	23	-0.110453	0.0534525	-2.06637	0.0387938	0	NA	NA	NA	NA	NA	NA	2
Males	P15260	Interferon gamma receptor 1	IFNGR1	ENSG00000027697	3	0.798907	0.386647	2.06625	0.0388052	2.80227	NA	NA	NA	NA	NA	NA	22	0.119262	0.138588	0.860552	0.389485	1.66263	2
Unprovoked	Q14515	SPARC-like protein 1	SPARCL1	ENSG00000152583	59	-0.091163	0.063029	-1.44637	0.148075	0	18	-0.0747183	0.0626613	-1.19241	0.233099	0	39	-0.136766	0.0661998	-2.06596	0.0388321	28.3573	3
Unprovoked	Q6UWT4	Uncharacterized protein C5orf46	C5orf46	ENSG00000178776	7	0.537666	0.267415	2.0106	0.0443675	0	5	0.488754	0.236588	2.06584	0.0388433	0	NA	NA	NA	NA	NA	NA	2
DVT	P20645	Cation-dependent mannose-6-phosphate receptor	M6PR	ENSG00000003056	NA	NA	NA	NA	NA	NA	NA	NA	NA	NA	NA	NA	3	0.523097	0.25325	2.06554	0.0388722	48.5477	1
PE	Q99426	Tubulin-folding cofactor B	TBCB	ENSG00000105254	3	1.29876	0.705264	1.84152	0.0655453	68.6273	NA	NA	NA	NA	NA	NA	10	0.895642	0.433641	2.0654	0.0388849	40.971	2
DVT	Q2M296	Methenyltetrahydrofolate synthase domain-containing protein	MTHFSD	ENSG00000103248	22	-0.215991	0.104577	-2.06538	0.0388874	0	5	-0.139195	0.0748161	-1.8605	0.0628149	0.88527	15	-0.160235	0.090882	-1.76311	0.0778819	20.6568	3
DVT	P48788	Troponin I, fast skeletal muscle	TNNI2	ENSG00000288219|ENSG00000130598	6	0.689455	0.333823	2.06533	0.0388918	23.2291	NA	NA	NA	NA	NA	NA	NA	NA	NA	NA	NA	NA	1
Unprovoked	P48058	Glutamate receptor 4	GRIA4	ENSG00000152578	15	0.297398	0.144019	2.06499	0.038924	16.5936	4	0.221983	0.247954	0.895259	0.370649	4.0617	NA	NA	NA	NA	NA	NA	2
Provoked	P02760	Protein AMBP [Cleaved into: Alpha-1-microglobulin	AMBP	ENSG00000106927	13	0.3033	0.20045	1.5131	0.130255	11.2647	8	0.423015	0.204867	2.06483	0.0389389	45.4834	20	0.214944	0.22514	0.95471	0.339724	31.5445	3
Females	Q9UM54	Unconventional myosin-VI	MYO6	ENSG00000196586	NA	NA	NA	NA	NA	NA	5	0.637274	0.308643	2.06476	0.0389459	0	NA	NA	NA	NA	NA	NA	1
PE	P02458	Collagen alpha-1(II) chain	COL2A1	ENSG00000139219	10	-0.596214	0.288759	-2.06475	0.0389471	10.2012	7	-0.249469	0.229932	-1.08497	0.277936	23.6696	54	-0.0184779	0.0679473	-0.271944	0.785665	14.1874	3
Provoked	Q16548	Bcl-2-related protein A1	BCL2A1	ENSG00000140379	5	0.7349	0.356098	2.06375	0.039041	0	NA	NA	NA	NA	NA	NA	NA	NA	NA	NA	NA	NA	1
Females	Q9NSY2	StAR-related lipid transfer protein 5	STARD5	ENSG00000172345	7	0.306093	0.148321	2.06372	0.0390445	0	6	0.14673	0.119394	1.22895	0.219089	57.732	NA	NA	NA	NA	NA	NA	2
Females	P98161	Polycystin-1	PKD1	ENSG00000008710	NA	NA	NA	NA	NA	NA	NA	NA	NA	NA	NA	NA	25	-0.362087	0.175462	-2.06362	0.0390534	0	1
PE	P16671	Platelet glycoprotein 4	CD36	ENSG00000135218	42	0.225566	0.109308	2.06359	0.0390566	19.3424	9	0.0367506	0.125237	0.293448	0.76918	33.3787	50	0.00534725	0.126461	0.0422839	0.966272	31.8758	3
Provoked	O94973	AP-2 complex subunit alpha-2	AP2A2	ENSG00000183020	4	0.193824	0.61672	0.314281	0.753307	58.2256	5	0.723298	0.350543	2.06336	0.0390782	57.4622	NA	NA	NA	NA	NA	NA	2
Females	P32455	Guanylate-binding protein 1	GBP1	ENSG00000117228	23	-0.325785	0.157969	-2.06233	0.0391766	0	NA	NA	NA	NA	NA	NA	12	-0.12226	0.127372	-0.959864	0.337123	33.5338	2
DVT	Q86YW5	Trem-like transcript 1 protein	TREML1	ENSG00000161911	15	-0.04143	0.316241	-0.131008	0.895769	47.1775	6	-0.488687	0.236965	-2.06228	0.0391815	39.1492	15	0.0123551	0.187923	0.0657458	0.94758	0	3
Provoked	O00194	Ras-related protein Rab-27B	RAB27B	ENSG00000041353	8	0.219959	0.319133	0.689242	0.490671	51.8367	4	0.200581	0.259543	0.772825	0.439626	62.2871	9	0.686288	0.332796	2.06219	0.0391898	13.947	3
Males	Q14596	Next to BRCA1 gene 1 protein	NBR1	ENSG00000188554	5	0.94258	0.457115	2.06202	0.0392057	0	NA	NA	NA	NA	NA	NA	NA	NA	NA	NA	NA	NA	1
Males	Q07654	Trefoil factor 3	TFF3	ENSG00000160180	8	-0.443731	0.215252	-2.06145	0.0392603	0	9	-0.210961	0.134504	-1.56844	0.116779	29.914	23	-0.169364	0.11468	-1.47685	0.139717	0	3
Females	Q14392	Leucine-rich repeat-containing protein 32	LRRC32	ENSG00000137507	21	0.201319	0.132695	1.51715	0.129228	21.1207	7	0.328537	0.159405	2.06102	0.0393015	0	NA	NA	NA	NA	NA	NA	2
Females	A8MVW5	HEPACAM family member 2	HEPACAM2	ENSG00000188175	5	0.295613	0.317789	0.930217	0.352259	41.2483	3	-0.0732461	0.256584	-0.285466	0.775287	64.6844	68	-0.118796	0.0576447	-2.06082	0.0393199	0	3
Provoked	Q15506	Sperm surface protein Sp17	SPA17	ENSG00000064199	3	-0.972068	0.471748	-2.06057	0.0393442	0	NA	NA	NA	NA	NA	NA	NA	NA	NA	NA	NA	NA	1
Females	P98082	Disabled homolog 2	DAB2	ENSG00000153071	NA	NA	NA	NA	NA	NA	NA	NA	NA	NA	NA	NA	4	1.05459	0.511998	2.05975	0.0394228	0	1
DVT	Q9NRM6	Interleukin-17 receptor B	IL17RB	ENSG00000056736	5	-0.69426	0.337061	-2.05975	0.0394229	31.0129	6	-0.34747	0.196961	-1.76415	0.077706	40.282	51	-0.0431673	0.044754	-0.964547	0.334772	0	3
Females	P31431	Syndecan-4	SDC4	ENSG00000124145	NA	NA	NA	NA	NA	NA	NA	NA	NA	NA	NA	NA	46	0.253264	0.122975	2.05948	0.0394486	2.0594	1
Unprovoked	Q8IYB5	Stromal membrane-associated protein 1	SMAP1	ENSG00000112305	19	0.185255	0.119461	1.55075	0.120961	0	8	0.191847	0.0931638	2.05924	0.0394714	0	NA	NA	NA	NA	NA	NA	2
PE	P62834	Ras-related protein Rap-1A	RAP1A	ENSG00000116473	NA	NA	NA	NA	NA	NA	NA	NA	NA	NA	NA	NA	4	-1.07335	0.521246	-2.0592	0.0394746	33.3751	1
Provoked	Q5T2D2	Trem-like transcript 2 protein	TREML2	ENSG00000112195	43	0.162793	0.0965583	1.68596	0.0918034	29.4658	13	0.147364	0.0715683	2.05907	0.039488	19.8487	24	-0.0790471	0.121865	-0.648643	0.516569	3.03792	3
Unprovoked	P16581	E-selectin	SELE	ENSG00000007908	53	-0.0856973	0.0416202	-2.05903	0.0394911	6.11469	15	-0.0693751	0.0539281	-1.28644	0.198291	37.6756	42	-0.0744627	0.0514	-1.44869	0.147424	13.0009	3
Males	Q00796	Sorbitol dehydrogenase	SORD	ENSG00000140263	20	-0.373689	0.181509	-2.05879	0.0395142	11.427	5	-0.34806	0.219152	-1.58821	0.112239	45.0361	8	-0.27601	0.304868	-0.90534	0.365285	42.5043	3
Males	Q8NBK3	Sulfatase-modifying factor 1	SUMF1	ENSG00000144455	14	0.347373	0.168729	2.05877	0.0395164	8.40212	10	0.115512	0.10412	1.10941	0.267253	32.6381	NA	NA	NA	NA	NA	NA	2
Males	P04843	Dolichyl-diphosphooligosaccharide--protein glycosyltransferase subunit 1:Cytoplasmic domain	RPN1	ENSG00000163902	49	-0.0950066	0.0537563	-1.76736	0.0771681	3.88051	13	-0.173345	0.0842004	-2.05872	0.0395215	51.9818	NA	NA	NA	NA	NA	NA	2
Males	P46063	ATP-dependent DNA helicase Q1	RECQL	ENSG00000004700	38	0.073486	0.0749348	0.980665	0.326758	3.56655	5	0.417399	0.202798	2.0582	0.0395708	14.2984	NA	NA	NA	NA	NA	NA	2
Provoked	O75381	Peroxisomal membrane protein PEX14:C-term	PEX14	ENSG00000142655	4	-0.0648685	0.566507	-0.114506	0.908837	45.5391	3	0.878686	0.426949	2.05806	0.0395847	0	NA	NA	NA	NA	NA	NA	2
Unprovoked	P54764	Ephrin type-A receptor 4	EPHA4	ENSG00000116106	35	-0.154321	0.0757563	-2.03707	0.0416426	27.7758	5	-0.139395	0.0677313	-2.05805	0.0395852	9.06274	16	-0.14151	0.0732883	-1.93086	0.0535001	20.8584	3
Provoked	O75821	Eukaryotic translation initiation factor 3 subunit G	EIF3G	ENSG00000130811	5	0.487049	0.449401	1.08378	0.278464	38.7433	4	0.527992	0.256551	2.05804	0.0395861	0	NA	NA	NA	NA	NA	NA	2
Unprovoked	Q9Y661	Heparan sulfate glucosamine 3-O-sulfotransferase 4	HS3ST4	ENSG00000182601	5	0.227648	0.391358	0.581687	0.560777	56.3968	5	0.34096	0.165686	2.05787	0.0396027	0	NA	NA	NA	NA	NA	NA	2
DVT	Q15796	Mothers against decapentaplegic homolog 2	SMAD2	ENSG00000175387	3	-0.10927	0.612239	-0.178476	0.85835	41.1439	NA	NA	NA	NA	NA	NA	6	-0.863235	0.419505	-2.05775	0.0396145	13.2371	2
PE	P49862	Kallikrein-7	KLK7	ENSG00000169035	19	-0.302768	0.147142	-2.05765	0.0396234	0	6	-0.262221	0.141782	-1.84948	0.0643892	0	25	-0.160768	0.147345	-1.0911	0.275229	45.8742	3
PE	Q6Y7W6	GRB10-interacting GYF protein 2	GIGYF2	ENSG00000204120	NA	NA	NA	NA	NA	NA	NA	NA	NA	NA	NA	NA	3	1.33469	0.648647	2.05765	0.0396236	59.0903	1
Males	P25774	Cathepsin S	CTSS	ENSG00000163131	26	-0.135606	0.117073	-1.15831	0.246739	19.8845	5	-0.00948522	0.168627	-0.0562498	0.955143	58.2277	23	-0.230633	0.112109	-2.05721	0.0396658	45.405	3
Females	Q14554	Protein disulfide-isomerase A5	PDIA5	ENSG00000065485	42	0.146648	0.0712967	2.05687	0.039699	0	14	0.0392949	0.0561556	0.69975	0.484083	0	12	0.231362	0.159808	1.44776	0.147685	0	3
PE	P45954	Short/branched chain specific acyl-CoA dehydrogenase, mitochondrial	ACADSB	ENSG00000196177	4	-0.793457	0.385809	-2.05661	0.0397242	0	5	-0.239688	0.118877	-2.01626	0.0437726	0	10	-0.0886744	0.299371	-0.296202	0.767076	61.9949	3
Provoked	P51808	Dynein light chain Tctex-type 3	DYNLT3	ENSG00000165169	3	1.18766	0.577493	2.05658	0.0397266	0	3	0.219112	0.278018	0.788122	0.430625	78.0011	8	0.200016	0.182766	1.09438	0.273787	15.9057	3
Unprovoked	P21802	Fibroblast growth factor receptor 2	FGFR2	ENSG00000066468	NA	NA	NA	NA	NA	NA	3	0.191211	0.412413	0.463639	0.642906	75.6115	20	0.414387	0.201564	2.05586	0.039796	0	2
DVT	Q6PL45	BRICHOS domain-containing protein 5	BRICD5	ENSG00000182685	6	-0.56561	0.275199	-2.05528	0.0398523	0	7	-0.226083	0.176411	-1.28157	0.199993	39.4841	NA	NA	NA	NA	NA	NA	2
Unprovoked	Q9UBQ0	Vacuolar protein sorting-associated protein 29	VPS29	ENSG00000111237	41	0.0876873	0.0537525	1.63132	0.102824	26.322	12	0.112639	0.0548141	2.05493	0.0398856	36.4788	NA	NA	NA	NA	NA	NA	2
Males	Q9UKW4	Guanine nucleotide exchange factor VAV3	VAV3	ENSG00000134215	10	0.481083	0.234163	2.05448	0.0399293	0	4	0.602145	0.327235	1.8401	0.0657539	55.2455	6	0.286936	0.399672	0.717929	0.472801	1.70899	3
Females	Q8IWL1	Pulmonary surfactant-associated protein A2	SFTPA2	ENSG00000185303	NA	NA	NA	NA	NA	NA	NA	NA	NA	NA	NA	NA	18	-0.212365	0.103369	-2.05443	0.0399341	46.5391	1
Males	Q14956	Transmembrane glycoprotein NMB	GPNMB	ENSG00000136235	21	-0.276588	0.134676	-2.05373	0.0400019	6.52028	10	-0.0442522	0.140069	-0.315931	0.752055	27.8218	19	-0.170331	0.122146	-1.39448	0.163171	4.12341	3
DVT	O43570	Carbonic anhydrase 12	CA12	ENSG00000074410	3	-0.203237	0.61404	-0.330983	0.740657	54.8321	4	0.0193582	0.260191	0.0744	0.940692	62.1234	33	0.2035	0.0991079	2.05332	0.0400413	0	3
Females	Q8TBP5	Membrane protein FAM174A	FAM174A	ENSG00000174132	14	-0.284626	0.138625	-2.05321	0.0400519	35.1477	6	-0.088601	0.0888407	-0.997302	0.318618	0	NA	NA	NA	NA	NA	NA	2
Provoked	O43617	Trafficking protein particle complex subunit 3	TRAPPC3	ENSG00000054116	15	0.396961	0.198504	1.99976	0.0455258	15.873	7	0.393861	0.191879	2.05265	0.0401061	36.8864	NA	NA	NA	NA	NA	NA	2
PE	Q9Y5H3	Protocadherin gamma-A10	PCDHGA10	ENSG00000253846	5	0.847469	0.412866	2.05265	0.0401069	17.2144	NA	NA	NA	NA	NA	NA	NA	NA	NA	NA	NA	NA	1
Females	P08236	Beta-glucuronidase	GUSB	ENSG00000169919	51	0.0877904	0.0869823	1.00929	0.312836	2.29961	8	0.287211	0.144988	1.98092	0.0475998	20.245	38	0.258709	0.126041	2.05258	0.0401129	17.7018	3
Provoked	P48357	Leptin receptor	LEPR	ENSG00000116678	116	-0.075826	0.0369497	-2.05214	0.0401557	0	13	-0.0280013	0.0436691	-0.641216	0.521382	0	20	-0.0246382	0.152075	-0.162014	0.871295	10.2303	3
Males	P49721	Proteasome subunit beta type-2	PSMB2	ENSG00000126067	NA	NA	NA	NA	NA	NA	5	0.329276	0.160474	2.0519	0.0401796	0	NA	NA	NA	NA	NA	NA	1
PE	P00918	Carbonic anhydrase 2	CA2	ENSG00000104267	NA	NA	NA	NA	NA	NA	3	0.0503432	0.288408	0.174556	0.861429	54.5566	3	0.99778	0.486314	2.05172	0.0401968	51.2736	2
PE	O00548	Delta-like protein 1	DLL1	ENSG00000198719	9	0.640023	0.384261	1.66559	0.0957941	47.6936	5	0.528457	0.257572	2.05169	0.0401999	0.12808	25	0.169171	0.185254	0.913183	0.361146	24.2983	3
Females	P09972	Fructose-bisphosphate aldolase C	ALDOC	ENSG00000109107	4	-0.848124	0.413445	-2.05136	0.0402319	0	NA	NA	NA	NA	NA	NA	NA	NA	NA	NA	NA	NA	1
PE	Q04756	Hepatocyte growth factor activator	HGFAC	ENSG00000109758	59	-0.080729	0.066882	-1.20704	0.227418	49.8126	14	-0.109576	0.0534267	-2.05095	0.0402714	0	38	-0.0593623	0.0894246	-0.663826	0.506802	15.8123	3
Females	Q96EU7	C1GALT1-specific chaperone 1	C1GALT1C1	ENSG00000288368|ENSG00000171155	13	0.231968	0.124042	1.87007	0.0614745	15.5877	10	0.156861	0.0764851	2.05087	0.0402799	20.454	NA	NA	NA	NA	NA	NA	2
Females	Q14956	Transmembrane glycoprotein NMB	GPNMB	ENSG00000136235	23	-0.215656	0.149348	-1.44399	0.148743	25.7908	8	0.0922375	0.137331	0.671645	0.50181	0	22	-0.227921	0.11114	-2.05075	0.0402912	11.1704	3
PE	P20711	Aromatic-L-amino-acid decarboxylase	DDC	ENSG00000132437	NA	NA	NA	NA	NA	NA	4	0.00642682	0.259553	0.0247611	0.980246	51.0226	18	-0.238451	0.116298	-2.05035	0.04033	0	2
Males	O43827	Angiopoietin-related protein 7	ANGPTL7	ENSG00000171819	4	0.33098	0.611937	0.540872	0.588596	64.8349	NA	NA	NA	NA	NA	NA	22	-0.259859	0.126739	-2.05034	0.0403309	31.0277	2
Unprovoked	P30046	D-dopachrome decarboxylase	DDT	ENSG00000099977	27	0.240913	0.117523	2.04993	0.0403717	14.491	7	0.139562	0.124675	1.11941	0.262965	34.0525	3	-0.260023	0.233644	-1.11291	0.265749	7.33195	3
DVT	Q15722	Leukotriene B4 receptor 1	LTB4R	ENSG00000213903|ENSG00000285456	6	0.250349	0.34998	0.715324	0.474409	4.17594	4	0.492111	0.240072	2.04985	0.0403793	0	NA	NA	NA	NA	NA	NA	2
PE	O75394	39S ribosomal protein L33, mitochondrial	MRPL33	ENSG00000243147	28	0.177309	0.0865038	2.04973	0.0403907	0	10	0.101447	0.077044	1.31674	0.187927	0	NA	NA	NA	NA	NA	NA	2
Males	P13501	C-C motif chemokine 5	CCL5	ENSG00000271503	9	-0.408138	0.199123	-2.04968	0.0403956	25.7597	3	-0.279234	0.187239	-1.49132	0.135877	50.7777	23	-0.263831	0.194523	-1.3563	0.175004	45.188	3
Females	Q9H777	Zinc phosphodiesterase ELAC protein 1	ELAC1	ENSG00000141642	NA	NA	NA	NA	NA	NA	NA	NA	NA	NA	NA	NA	7	0.61049	0.297998	2.04864	0.0404974	4.6959	1
Unprovoked	Q96KG7	Multiple epidermal growth factor-like domains protein 10	MEGF10	ENSG00000145794	5	-0.0938364	0.252878	-0.371074	0.710583	29.0468	NA	NA	NA	NA	NA	NA	49	0.159589	0.0779025	2.04857	0.0405042	26.8599	2
Females	P01008	Antithrombin-III	SERPINC1	ENSG00000117601	NA	NA	NA	NA	NA	NA	NA	NA	NA	NA	NA	NA	15	-0.531632	0.259552	-2.04826	0.0405342	11.2351	1
PE	Q9NP79	Vacuolar protein sorting-associated protein VTA1 homolog	VTA1	ENSG00000009844	NA	NA	NA	NA	NA	NA	4	0.709562	0.346444	2.04813	0.0405472	40.6271	9	0.533793	0.520266	1.026	0.304892	55.6966	2
Provoked	P61960	Ubiquitin-fold modifier 1	UFM1	ENSG00000120686	NA	NA	NA	NA	NA	NA	3	0.639607	0.312301	2.04805	0.0405554	0	NA	NA	NA	NA	NA	NA	1
DVT	Q13018	Secretory phospholipase A2 receptor	PLA2R1	ENSG00000153246	108	0.0841219	0.0410854	2.04749	0.0406102	5.84581	15	0.0933373	0.0613397	1.52165	0.128098	0	NA	NA	NA	NA	NA	NA	2
Females	P04424	Argininosuccinate lyase	ASL	ENSG00000126522	10	-0.515614	0.251831	-2.04746	0.0406131	4.95128	5	-0.383868	0.305189	-1.2578	0.208463	44.3094	NA	NA	NA	NA	NA	NA	2
DVT	P26927	Hepatocyte growth factor-like protein	MST1	ENSG00000173531	124	-0.0565151	0.0303429	-1.86255	0.062526	17.4309	30	-0.0666579	0.0325583	-2.04734	0.0406244	0	54	-0.0659921	0.0367147	-1.79743	0.0722676	0	3
Males	P09104	Gamma-enolase	ENO2	ENSG00000111674	9	0.414313	0.2024	2.047	0.0406576	9.71403	4	0.177585	0.211111	0.841195	0.400239	8.04468	17	0.309892	0.194911	1.58992	0.111854	18.2996	3
PE	Q15762	CD226 antigen	CD226	ENSG00000150637	4	0.00646396	0.381552	0.0169413	0.986483	0	6	0.314439	0.32111	0.979224	0.327469	51.4356	33	0.369353	0.180445	2.0469	0.0406683	17.7687	3
Females	O14867	Transcription regulator protein BACH1	BACH1	ENSG00000156273	14	0.286457	0.159856	1.79197	0.0731378	0	7	0.113065	0.131429	0.860273	0.389638	33.9808	5	1.02183	0.499217	2.04686	0.0406718	11.0945	3
DVT	O75674	TOM1-like protein 1	TOM1L1	ENSG00000141198	8	0.740627	0.361879	2.04662	0.0406957	52.2686	4	-0.13211	0.34599	-0.381832	0.702586	62.0082	NA	NA	NA	NA	NA	NA	2
Unprovoked	Q02750	Dual specificity mitogen-activated protein kinase kinase 1	MAP2K1	ENSG00000169032	4	0.81929	0.400321	2.04658	0.0406989	0	5	0.368507	0.222067	1.65944	0.0970273	32.2451	9	0.427704	0.362057	1.18131	0.237478	38.6725	3
DVT	P41970	ETS domain-containing protein Elk-3	ELK3	ENSG00000111145	5	-0.66944	0.327215	-2.04588	0.0407685	31.4894	6	-0.332907	0.189985	-1.75228	0.0797256	34.6196	NA	NA	NA	NA	NA	NA	2
Males	Q9NXA8	NAD-dependent protein deacylase sirtuin-5, mitochondrial	SIRT5	ENSG00000124523	3	0.879496	0.429895	2.04584	0.0407724	0	4	0.0903325	0.229602	0.393431	0.694002	34.2227	NA	NA	NA	NA	NA	NA	2
DVT	O15335	Chondroadherin	CHAD	ENSG00000136457	13	-0.474822	0.232095	-2.04581	0.0407748	17.1411	4	0.124898	0.211648	0.59012	0.55511	0	24	-0.0194643	0.160473	-0.121293	0.903459	0.00015804	3
PE	P43652	Afamin	AFM	ENSG00000079557	14	0.137285	0.184707	0.743259	0.457325	0	5	0.0859048	0.1462	0.587585	0.556811	11.8238	15	0.538513	0.263242	2.0457	0.0407864	0	3
DVT	P13688	Carcinoembryonic antigen-related cell adhesion molecule 1	CEACAM1	ENSG00000079385	NA	NA	NA	NA	NA	NA	NA	NA	NA	NA	NA	NA	17	-0.226448	0.110711	-2.0454	0.0408158	0	1
Females	O76070	Gamma-synuclein	SNCG	ENSG00000173267	NA	NA	NA	NA	NA	NA	NA	NA	NA	NA	NA	NA	29	-0.0976369	0.0477405	-2.04516	0.0408393	0	1
Unprovoked	P62380	TATA box-binding protein-like protein 1	TBPL1	ENSG00000028839	7	0.520179	0.254406	2.04468	0.040886	0	5	0.297845	0.162675	1.83092	0.0671123	9.72471	NA	NA	NA	NA	NA	NA	2
PE	P36507	Dual specificity mitogen-activated protein kinase kinase 2	MAP2K2	ENSG00000126934	31	-0.266067	0.130147	-2.04437	0.0409175	29.8038	11	-0.162596	0.0948609	-1.71404	0.0865212	0	NA	NA	NA	NA	NA	NA	2
Females	P11766	Alcohol dehydrogenase class-3	ADH5	ENSG00000197894	12	-0.546033	0.267169	-2.04377	0.0409758	38.1201	NA	NA	NA	NA	NA	NA	NA	NA	NA	NA	NA	NA	1
Unprovoked	Q01344	Interleukin-5 receptor subunit alpha	IL5RA	ENSG00000091181	50	0.170479	0.0834326	2.04331	0.0410217	22.3368	16	0.0361524	0.113908	0.317383	0.750953	37.9833	73	0.0793868	0.0816824	0.971896	0.331102	30.6903	3
Unprovoked	Q9Y3P8	Signaling threshold-regulating transmembrane adapter 1	SIT1	ENSG00000137078	NA	NA	NA	NA	NA	NA	NA	NA	NA	NA	NA	NA	13	0.453481	0.221935	2.04331	0.041022	0	1
PE	Q9H3S4	Thiamin pyrophosphokinase 1	TPK1	ENSG00000196511	NA	NA	NA	NA	NA	NA	NA	NA	NA	NA	NA	NA	28	0.238249	0.116602	2.04327	0.041026	7.11514	1
Males	P30039	Phenazine biosynthesis-like domain-containing protein	PBLD	ENSG00000108187	NA	NA	NA	NA	NA	NA	NA	NA	NA	NA	NA	NA	12	0.177964	0.0871076	2.04303	0.0410492	0	1
Females	O95461	Glycosyltransferase-like protein LARGE1	LARGE1	ENSG00000133424	24	0.499448	0.244495	2.04277	0.0410751	60.3457	5	0.33246	0.231512	1.43604	0.150991	24.7883	NA	NA	NA	NA	NA	NA	2
Females	Q6UXG2	UPF0577 protein KIAA1324:Extracellular domain	ELAPOR1	ENSG00000116299	4	0.998178	0.488743	2.04234	0.0411182	31.1907	NA	NA	NA	NA	NA	NA	NA	NA	NA	NA	NA	NA	1
Females	P05937	Calbindin	CALB1	ENSG00000104327	9	0.0183537	0.179864	0.102042	0.918723	0	4	-0.0600922	0.290758	-0.206674	0.836264	67.8313	10	-0.659717	0.323065	-2.04206	0.0411459	23.0476	3
DVT	Q9Y2J4	Angiomotin-like protein 2	AMOTL2	ENSG00000114019	NA	NA	NA	NA	NA	NA	NA	NA	NA	NA	NA	NA	3	1.03837	0.508509	2.042	0.0411515	0	1
Provoked	Q8TBE9	N-acylneuraminate-9-phosphatase	NANP	ENSG00000170191	3	-0.839953	0.514908	-1.63127	0.102834	65.8047	4	-0.476589	0.233398	-2.04196	0.0411559	5.9295	NA	NA	NA	NA	NA	NA	2
PE	P05114	Non-histone chromosomal protein HMG-14	HMGN1	ENSG00000205581	18	0.245621	0.130388	1.88377	0.059596	38.6455	8	0.190146	0.0931198	2.04196	0.041156	16.5391	NA	NA	NA	NA	NA	NA	2
Males	P10451	Osteopontin	SPP1	ENSG00000118785	11	0.0938916	0.204277	0.459629	0.645782	41.943	7	0.257765	0.12624	2.04186	0.0411651	0	27	-0.191398	0.18387	-1.04094	0.297903	0	3
Females	Q6UX71	Plexin domain-containing protein 2	PLXDC2	ENSG00000120594	NA	NA	NA	NA	NA	NA	3	-0.0509858	0.259794	-0.196255	0.844411	54.8538	25	-0.287403	0.140767	-2.04169	0.0411822	28.1081	2
Provoked	Q04323	UBX domain-containing protein 1	UBXN1	ENSG00000162191	NA	NA	NA	NA	NA	NA	NA	NA	NA	NA	NA	NA	7	0.865903	0.424155	2.04148	0.0412033	21.4153	1
Provoked	P52799	Ephrin-B2	EFNB2	ENSG00000125266	12	-0.439893	0.215478	-2.04148	0.0412035	0	NA	NA	NA	NA	NA	NA	3	-0.393657	0.579546	-0.679251	0.496979	85.6818	2
Males	P01732	T-cell surface glycoprotein CD8 alpha chain	CD8A	ENSG00000153563	42	0.13514	0.0761749	1.77407	0.0760518	0	10	0.168374	0.110985	1.51708	0.129246	0	24	0.247197	0.121095	2.04135	0.0412158	37.2851	3
Provoked	P11215	Integrin alpha-M	ITGAM	ENSG00000169896	NA	NA	NA	NA	NA	NA	NA	NA	NA	NA	NA	NA	19	-0.406614	0.199208	-2.04115	0.041236	0	1
Provoked	Q9UKJ0	Paired immunoglobulin-like type 2 receptor beta	PILRB	ENSG00000121716	NA	NA	NA	NA	NA	NA	NA	NA	NA	NA	NA	NA	46	-0.0894367	0.0438195	-2.04102	0.0412485	5.9047	1
PE	Q9NS62	Thrombospondin type-1 domain-containing protein 1	THSD1	ENSG00000136114	50	4.05989e-05	0.0656793	0.000618139	0.999507	10.1456	11	-0.0277893	0.0914866	-0.303753	0.761316	52.8533	6	-0.562509	0.27561	-2.04096	0.0412549	31.5909	3
PE	P09972	Fructose-bisphosphate aldolase C	ALDOC	ENSG00000109107	4	-0.851209	0.417092	-2.04082	0.0412691	33.7132	NA	NA	NA	NA	NA	NA	NA	NA	NA	NA	NA	NA	1
Unprovoked	O00625	Pirin	PIR	ENSG00000087842	22	-0.192794	0.0944749	-2.04069	0.0412815	8.3938	9	-0.0640631	0.0749569	-0.854666	0.392736	1.36002	NA	NA	NA	NA	NA	NA	2
PE	Q9P0W2	SWI/SNF-related matrix-associated actin-dependent regulator of chromatin subfamily E member 1-related	HMG20B	ENSG00000064961	NA	NA	NA	NA	NA	NA	4	0.650699	0.318891	2.04051	0.0412998	64.0955	NA	NA	NA	NA	NA	NA	1
Provoked	Q8IV16	Glycosylphosphatidylinositol-anchored high density lipoprotein-binding protein 1	GPIHBP1	ENSG00000277494	NA	NA	NA	NA	NA	NA	NA	NA	NA	NA	NA	NA	10	-0.364413	0.178591	-2.04049	0.0413018	22.6352	1
Females	P49327	Fatty acid synthase	FASN	ENSG00000169710	3	1.14372	0.560517	2.04048	0.0413023	32.399	NA	NA	NA	NA	NA	NA	NA	NA	NA	NA	NA	NA	1
Males	Q9UHA7	Interleukin-36 alpha	IL36A	ENSG00000136694	21	0.291879	0.143057	2.04029	0.0413213	42.7978	7	-0.0674609	0.13894	-0.485541	0.627293	0	NA	NA	NA	NA	NA	NA	2
Females	Q92874	Deoxyribonuclease-1-like 2	DNASE1L2	ENSG00000167968	8	-0.225311	0.355839	-0.633182	0.526615	0	3	0.588037	0.288221	2.04023	0.0413275	0	NA	NA	NA	NA	NA	NA	2
Unprovoked	P68871	Hemoglobin subunit beta	HBB	ENSG00000244734	15	0.339191	0.166266	2.04005	0.0413455	29.046	3	0.0276263	0.290064	0.0952419	0.924123	70.2136	NA	NA	NA	NA	NA	NA	2
DVT	P52564	Dual specificity mitogen-activated protein kinase kinase 6	MAP2K6	ENSG00000108984	4	-0.488648	0.571508	-0.855015	0.392543	69.8071	NA	NA	NA	NA	NA	NA	6	-0.735467	0.360543	-2.03989	0.0413616	0	2
Unprovoked	P32942	Intercellular adhesion molecule 3	ICAM3	ENSG00000076662	10	-0.0842855	0.185299	-0.454863	0.649208	0	NA	NA	NA	NA	NA	NA	55	0.167964	0.0823492	2.03966	0.0413842	6.95351	2
PE	Q13316	Dentin matrix acidic phosphoprotein 1	DMP1	ENSG00000152592	NA	NA	NA	NA	NA	NA	NA	NA	NA	NA	NA	NA	23	-0.485866	0.238245	-2.03935	0.0414148	26.052	1
Males	P0C862	Complement C1q and tumor necrosis factor-related protein 9A	C1QTNF9	ENSG00000240654	3	-0.502604	0.246484	-2.0391	0.0414404	35.7465	5	-0.199575	0.104441	-1.91089	0.0560183	12.7066	38	-0.0797389	0.0574075	-1.389	0.164833	22.3326	3
DVT	Q9UMF0	Intercellular adhesion molecule 5	ICAM5	ENSG00000105376	54	-0.0989659	0.0578347	-1.71119	0.0870467	36.1373	9	-0.151964	0.0745597	-2.03815	0.0415354	41.7993	50	-0.0868711	0.0556993	-1.55965	0.118844	33.6405	3
Females	Q99683	Mitogen-activated protein kinase kinase kinase 5	MAP3K5	ENSG00000197442	NA	NA	NA	NA	NA	NA	NA	NA	NA	NA	NA	NA	3	1.27507	0.625937	2.03705	0.0416449	52.2296	1
PE	O96013	Serine/threonine-protein kinase PAK 4	PAK4	ENSG00000130669	3	-1.09137	0.640578	-1.70373	0.0884316	0	NA	NA	NA	NA	NA	NA	3	1.96896	0.966715	2.03675	0.0416747	75.3544	2
Provoked	P04264	Keratin, type II cytoskeletal 1	KRT1	ENSG00000167768	8	0.632656	0.365015	1.73323	0.0830547	0	3	0.692266	0.339903	2.03666	0.0416845	0	NA	NA	NA	NA	NA	NA	2
Unprovoked	Q9UN76	Sodium- and chloride-dependent neutral and basic amino acid transporter B(0+)	SLC6A14	ENSG00000268104	10	-0.256632	0.179347	-1.43092	0.152453	12.6588	5	-0.209712	0.102981	-2.03641	0.0417088	27.7887	NA	NA	NA	NA	NA	NA	2
Provoked	Q5JXM2	Methyltransferase-like protein 24	METTL24	ENSG00000053328	7	0.358774	0.374693	0.957515	0.338307	31.6863	3	0.672998	0.330523	2.03616	0.0417342	28.6601	NA	NA	NA	NA	NA	NA	2
Males	Q13283	Ras GTPase-activating protein-binding protein 1	G3BP1	ENSG00000145907	4	-0.00201324	0.704632	-0.00285715	0.99772	78.1123	3	0.555839	0.272998	2.03606	0.0417447	0	NA	NA	NA	NA	NA	NA	2
Unprovoked	P10643	Complement component C7	C7	ENSG00000112936	57	-0.12686	0.062308	-2.03602	0.0417482	0	9	-0.156623	0.0817505	-1.91587	0.0553817	0	36	-0.0950408	0.0589551	-1.61209	0.106943	3.07244	3
Unprovoked	Q9UHG2	ProSAAS	PCSK1N	ENSG00000102109	43	0.150201	0.0737731	2.03598	0.0417519	1.85721	NA	NA	NA	NA	NA	NA	NA	NA	NA	NA	NA	NA	1
DVT	Q13219	Pappalysin-1	PAPPA	ENSG00000182752	22	0.126052	0.129574	0.972817	0.330644	10.6293	10	0.294973	0.163905	1.79966	0.0719139	39.869	21	0.267832	0.131577	2.03555	0.0417952	0	3
DVT	Q6UXK5	Leucine-rich repeat neuronal protein 1	LRRN1	ENSG00000175928	58	0.127911	0.0628406	2.03549	0.0418019	0	14	0.0107654	0.0956021	0.112607	0.910342	24.343	38	0.00609264	0.0503018	0.121122	0.903595	0	3
DVT	P62070	Ras-related protein R-Ras2	RRAS2	ENSG00000133818	NA	NA	NA	NA	NA	NA	6	0.368222	0.180934	2.03512	0.0418392	5.43434	NA	NA	NA	NA	NA	NA	1
Females	Q8IWY4	Signal peptide, CUB and EGF-like domain-containing protein 1	SCUBE1	ENSG00000159307	12	-0.393544	0.193378	-2.0351	0.0418412	0	6	-0.252553	0.22902	-1.10276	0.270132	0	NA	NA	NA	NA	NA	NA	2
Provoked	Q9BS26	Endoplasmic reticulum resident protein 44	ERP44	ENSG00000023318	8	0.627442	0.388038	1.61696	0.105886	44.2045	3	0.843352	0.414457	2.03484	0.0418673	0	20	0.0340395	0.129169	0.263527	0.792144	23.8313	3
Females	P35579	Myosin-9	MYH9	ENSG00000100345	NA	NA	NA	NA	NA	NA	NA	NA	NA	NA	NA	NA	13	0.560765	0.275611	2.03462	0.0418888	3.85851	1
DVT	Q6UXK2	Immunoglobulin superfamily containing leucine-rich repeat protein 2	ISLR2	ENSG00000167178	50	-0.130853	0.0751355	-1.74155	0.0815866	41.3631	7	-0.144201	0.0777317	-1.85512	0.0635797	20.7305	30	-0.124731	0.0613058	-2.03457	0.0418946	21.2891	3
Females	Q14005	Pro-interleukin-16 [Cleaved into: Interleukin-16	IL16	ENSG00000172349	35	-0.141466	0.069567	-2.03352	0.0420005	0	5	-0.0799167	0.0835961	-0.955986	0.339079	34.2912	16	-0.0845349	0.0839618	-1.00683	0.314019	0	3
Females	P10619	Lysosomal protective protein	CTSA	ENSG00000064601	28	0.277051	0.136279	2.03297	0.0420551	12.8913	7	0.31249	0.183002	1.70758	0.0877151	44.8856	NA	NA	NA	NA	NA	NA	2
Females	P43251	Biotinidase	BTD	ENSG00000169814	37	-0.171088	0.0841658	-2.03275	0.0420777	36.1598	13	-0.0428789	0.0667889	-0.642007	0.520869	24.9635	31	-0.0639064	0.0783481	-0.815673	0.414687	36.0392	3
Unprovoked	P35609	Alpha-actinin-2	ACTN2	ENSG00000077522	11	0.2182	0.265831	0.820825	0.411746	30.7149	4	0.382367	0.424177	0.901434	0.367358	70.3977	4	0.825024	0.405874	2.03271	0.042082	0	3
Unprovoked	Q96H15	T-cell immunoglobulin and mucin domain-containing protein 4	TIMD4	ENSG00000145850	58	0.166711	0.0820246	2.03246	0.0421075	0	21	0.0991876	0.0949428	1.04471	0.296157	18.9298	60	0.0525809	0.082146	0.640091	0.522114	6.58034	3
Unprovoked	P80098	C-C motif chemokine 7	CCL7	ENSG00000108688	35	0.0272783	0.0703366	0.387824	0.698146	0	9	0.065862	0.0576473	1.1425	0.253247	0	15	0.281625	0.138572	2.03234	0.042119	18.0262	3
Provoked	P01127	Platelet-derived growth factor subunit B	PDGFB	ENSG00000100311	7	0.52184	0.360828	1.44623	0.148113	37.5616	5	0.212934	0.310931	0.684826	0.493454	16.5491	34	0.271943	0.133874	2.03134	0.0422202	0	3
Females	P48723	Heat shock 70 kDa protein 13	HSPA13	ENSG00000155304	19	0.33482	0.164845	2.03112	0.0422424	38.1012	5	0.479789	0.309462	1.5504	0.121047	74.639	NA	NA	NA	NA	NA	NA	2
Males	P01258	Calcitonin [Cleaved into: Calcitonin; Katacalcin	CALCA	ENSG00000110680	NA	NA	NA	NA	NA	NA	NA	NA	NA	NA	NA	NA	16	-0.508618	0.250447	-2.03084	0.0422714	14.7816	1
PE	Q96EY8	Cob(I)yrinic acid a,c-diamide adenosyltransferase, mitochondrial	MMAB	ENSG00000139428	15	-0.204432	0.26355	-0.775689	0.437933	32.8173	5	0.17128	0.0843401	2.03083	0.0422727	0	NA	NA	NA	NA	NA	NA	2
DVT	P25311	Zinc-alpha-2-glycoprotein	AZGP1	ENSG00000160862	13	-0.149885	0.225238	-0.665452	0.505762	54.8275	9	-0.206979	0.101942	-2.03035	0.0423206	0	NA	NA	NA	NA	NA	NA	2
DVT	Q9Y3L3	SH3 domain-binding protein 1	SH3BP1	ENSG00000100092	NA	NA	NA	NA	NA	NA	NA	NA	NA	NA	NA	NA	8	-0.361688	0.178149	-2.03025	0.0423307	24.2166	1
Provoked	P17538	Chymotrypsinogen B	CTRB1	ENSG00000168925	34	-0.162517	0.115119	-1.41172	0.158031	18.5042	9	-0.249352	0.153897	-1.62026	0.105177	63.0983	47	-0.162182	0.0798858	-2.03017	0.0423388	0	3
Males	P51911	Calponin-1	CNN1	ENSG00000130176	21	-0.280993	0.138415	-2.03008	0.0423485	0	24	-0.129134	0.102651	-1.25799	0.208394	0.360718	NA	NA	NA	NA	NA	NA	2
Males	P06239	Tyrosine-protein kinase Lck	LCK	ENSG00000182866	NA	NA	NA	NA	NA	NA	4	0.690976	0.340473	2.02946	0.0424119	45.3863	NA	NA	NA	NA	NA	NA	1
Unprovoked	A5PKW4	PH and SEC7 domain-containing protein 1	PSD	ENSG00000059915	16	-0.124134	0.120228	-1.03249	0.301844	10.5993	9	-0.204546	0.100794	-2.02935	0.0424228	0	NA	NA	NA	NA	NA	NA	2
DVT	O14683	Tumor protein p53-inducible protein 11	TP53I11	ENSG00000175274	34	0.219698	0.108262	2.02932	0.0424255	10.6058	14	0.129036	0.175087	0.736982	0.461133	65.8847	NA	NA	NA	NA	NA	NA	2
PE	Q16790	Carbonic anhydrase 9	CA9	ENSG00000107159	NA	NA	NA	NA	NA	NA	4	0.526829	0.259613	2.02928	0.0424294	3.66859	16	-0.291467	0.231088	-1.26128	0.207208	0	2
Provoked	Q9NZP8	Complement C1r subcomponent-like protein	C1RL	ENSG00000139178	28	-0.239043	0.1178	-2.02923	0.042435	0	11	-0.131922	0.105618	-1.24905	0.211648	15.7473	26	-0.123912	0.104115	-1.19015	0.233989	0	3
DVT	Q9ULC4	Malignant T-cell-amplified sequence 1	MCTS1	ENSG00000232119	10	0.662297	0.326382	2.02921	0.042437	55.4103	4	0.0358496	0.321871	0.111379	0.911316	59.9968	4	-0.319136	0.348606	-0.915464	0.359948	0	3
DVT	O15151	Protein Mdm4	MDM4	ENSG00000198625	12	0.330665	0.162961	2.02911	0.0424476	0	3	0.772938	0.400982	1.92761	0.0539034	80.7218	NA	NA	NA	NA	NA	NA	2
DVT	P16284	Platelet endothelial cell adhesion molecule	PECAM1	ENSG00000261371	15	0.137079	0.1459	0.939536	0.347455	2.2321	5	0.0717483	0.162641	0.441144	0.659109	57.2671	21	-0.149731	0.0737993	-2.0289	0.0424688	21.7988	3
Provoked	Q9BQT9	Calsyntenin-3	CLSTN3	ENSG00000139182	3	0.421798	0.864055	0.488161	0.625436	64.4786	3	0.879581	0.433546	2.02881	0.0424777	0	21	-0.138275	0.0963946	-1.43447	0.151437	13.3002	3
DVT	P07108	Acyl-CoA-binding protein	DBI	ENSG00000155368	6	-0.273616	0.157734	-1.73467	0.0827993	0	3	-0.21108	0.135766	-1.55473	0.12001	0	12	-0.281241	0.138628	-2.02875	0.0424838	0	3
Provoked	O95219	Sorting nexin-4	SNX4	ENSG00000114520	5	0.732355	0.361018	2.02858	0.0425008	29.1042	5	0.291571	0.20248	1.44	0.149868	9.91717	NA	NA	NA	NA	NA	NA	2
Provoked	Q96IW7	Vesicle-trafficking protein SEC22a	SEC22A	ENSG00000121542	3	1.10231	0.543472	2.02826	0.0425333	31.1267	3	0.374446	0.333164	1.12391	0.261051	9.53088	NA	NA	NA	NA	NA	NA	2
DVT	P34947	G protein-coupled receptor kinase 5	GRK5	ENSG00000198873	NA	NA	NA	NA	NA	NA	NA	NA	NA	NA	NA	NA	4	-0.284739	0.140396	-2.02812	0.0425483	15.4204	1
Females	P40222	Alpha-taxilin	TXLNA	ENSG00000084652	6	0.351136	0.402501	0.872384	0.382999	0	NA	NA	NA	NA	NA	NA	6	0.70927	0.349733	2.02803	0.0425571	0	2
Provoked	O14879	Interferon-induced protein with tetratricopeptide repeats 3	IFIT3	ENSG00000119917	3	0.983698	0.485068	2.02796	0.0425645	55.6459	5	0.390649	0.294234	1.32768	0.184284	44.8488	5	0.435112	0.274907	1.58276	0.113476	44.7511	3
Females	O96007	Molybdopterin synthase catalytic subunit	MOCS2	ENSG00000164172	NA	NA	NA	NA	NA	NA	NA	NA	NA	NA	NA	NA	24	0.214793	0.105922	2.02784	0.0425767	26.2931	1
DVT	P07711	Cathepsin L1	CTSL	ENSG00000135047	NA	NA	NA	NA	NA	NA	NA	NA	NA	NA	NA	NA	33	0.274647	0.135443	2.02777	0.0425837	0	1
DVT	Q9Y680	Peptidyl-prolyl cis-trans isomerase FKBP7	FKBP7	ENSG00000079150	25	-0.000214275	0.102711	-0.0020862	0.998335	0	6	0.216544	0.106816	2.02726	0.0426361	0	NA	NA	NA	NA	NA	NA	2
Females	O75674	TOM1-like protein 1	TOM1L1	ENSG00000141198	7	0.589719	0.290901	2.02722	0.0426403	0	4	0.118687	0.338922	0.350188	0.726197	58.2495	NA	NA	NA	NA	NA	NA	2
Unprovoked	O75821	Eukaryotic translation initiation factor 3 subunit G	EIF3G	ENSG00000130811	5	0.152901	0.39356	0.388507	0.697641	47.0857	4	0.421601	0.207973	2.02719	0.042643	1.70249	NA	NA	NA	NA	NA	NA	2
Males	P42702	Leukemia inhibitory factor receptor	LIFR	ENSG00000113594	25	-0.227711	0.112335	-2.02707	0.0426548	32.226	4	-0.178215	0.213786	-0.833613	0.404499	60.7663	25	-0.0707435	0.107827	-0.656085	0.511769	26.0495	3
Provoked	Q9BUP3	Oxidoreductase HTATIP2	HTATIP2	ENSG00000109854	39	0.128391	0.0793148	1.61875	0.1055	0	14	0.125984	0.0621549	2.02693	0.0426696	18.9791	NA	NA	NA	NA	NA	NA	2
PE	P47992	Lymphotactin	XCL1	ENSG00000143184	4	-0.180008	0.390097	-0.461444	0.64448	18.1631	NA	NA	NA	NA	NA	NA	44	0.150476	0.0742385	2.02692	0.0426703	6.41992	2
PE	P21815	Bone sialoprotein 2	IBSP	ENSG00000029559	8	-0.619293	0.305542	-2.02686	0.0426763	0	NA	NA	NA	NA	NA	NA	NA	NA	NA	NA	NA	NA	1
Unprovoked	P21246	Pleiotrophin	PTN	ENSG00000105894	8	-0.31925	0.192332	-1.65989	0.0969363	0	3	0.0211846	0.238795	0.0887146	0.929309	52.7837	8	-0.691298	0.341157	-2.02633	0.042731	43.198	3
Females	Q9UHG2	ProSAAS	PCSK1N	ENSG00000102109	39	0.162961	0.0804576	2.02542	0.0428241	0	NA	NA	NA	NA	NA	NA	NA	NA	NA	NA	NA	NA	1
PE	Q9UL19	Retinoic acid receptor responder protein 3	PLAAT4	ENSG00000133321	5	-0.429908	0.25071	-1.71476	0.0863887	21.4823	5	-0.267149	0.131909	-2.02525	0.0428419	0	NA	NA	NA	NA	NA	NA	2
Females	Q8WTQ1	Beta-defensin 104	DEFB104A	ENSG00000176782|ENSG00000285034|ENSG00000277006|ENSG00000177023	12	0.0913455	0.316459	0.288648	0.77285	0	3	1.00791	0.49769	2.02518	0.0428487	0	NA	NA	NA	NA	NA	NA	2
Unprovoked	P50583	Diadenosine tetraphosphatase	NUDT2	ENSG00000164978	19	0.257675	0.127246	2.02502	0.0428656	0	8	0.109934	0.113135	0.971709	0.331196	35.059	12	0.0955665	0.185777	0.514416	0.606961	48.6001	3
Provoked	Q5QGZ9	C-type lectin domain family 12 member A	CLEC12A	ENSG00000172322	86	-0.000193258	0.0380927	-0.00507337	0.995952	18.5431	17	0.00926224	0.0394595	0.234727	0.81442	0	17	-0.221918	0.109623	-2.02437	0.0429324	0	3
Provoked	P54760	Ephrin type-B receptor 4	EPHB4	ENSG00000196411	16	-0.270707	0.133738	-2.02416	0.0429534	35.6243	3	-0.42055	0.254155	-1.6547	0.0979863	74.0024	19	-0.218817	0.113283	-1.93159	0.05341	7.04509	3
Unprovoked	O94973	AP-2 complex subunit alpha-2	AP2A2	ENSG00000183020	4	0.854107	0.421959	2.02415	0.0429552	0	5	0.445578	0.23255	1.91605	0.0553588	0	NA	NA	NA	NA	NA	NA	2
DVT	P11926	Ornithine decarboxylase	ODC1	ENSG00000115758	21	0.333285	0.164688	2.02373	0.0429978	13.6925	NA	NA	NA	NA	NA	NA	NA	NA	NA	NA	NA	NA	1
PE	Q9UKZ9	Procollagen C-endopeptidase enhancer 2	PCOLCE2	ENSG00000163710	54	0.0574732	0.094872	0.605797	0.544649	0	7	0.33703	0.166568	2.02338	0.0430338	29.4238	NA	NA	NA	NA	NA	NA	2
PE	P24666	Low molecular weight phosphotyrosine protein phosphatase	ACP1	ENSG00000143727	52	0.067078	0.0582082	1.15238	0.249165	14.3653	16	-0.00502596	0.0524225	-0.095874	0.923621	0	12	-0.35414	0.175024	-2.02338	0.0430344	3.19559	3
Unprovoked	Q96QV1	Hedgehog-interacting protein	HHIP	ENSG00000164161	12	0.113472	0.164043	0.691721	0.489112	0	6	0.336388	0.166288	2.02293	0.0430806	30.0063	NA	NA	NA	NA	NA	NA	2
PE	Q9BXJ1	Complement C1q tumor necrosis factor-related protein 1	C1QTNF1	ENSG00000173918	22	0.245664	0.121441	2.02291	0.0430827	7.74659	15	0.14076	0.0841293	1.67314	0.0942997	24.1096	9	0.179315	0.204089	0.878613	0.379611	6.18862	3
Females	Q7LG56	Ribonucleoside-diphosphate reductase subunit M2 B	RRM2B	ENSG00000048392	6	0.329696	0.238985	1.37957	0.167719	0	5	0.248223	0.156783	1.58322	0.113371	0	5	0.630602	0.311776	2.02261	0.0431129	13.5468	3
Males	P01210	Proenkephalin-A	PENK	ENSG00000181195	51	-0.0782144	0.0700413	-1.11669	0.264127	0	9	-0.187724	0.0928185	-2.02248	0.0431263	0	14	-0.186832	0.127631	-1.46384	0.143237	0	3
PE	Q6EBC2	Interleukin-31	IL31	ENSG00000204671	12	0.324557	0.160476	2.02247	0.043128	2.07589	11	0.128498	0.0837684	1.53397	0.125037	0.670882	NA	NA	NA	NA	NA	NA	2
Unprovoked	Q9P0T7	Transmembrane protein 9:Cytoplasmic domain	TMEM9	ENSG00000116857	25	-0.0815669	0.139333	-0.585411	0.558271	0	7	-0.411381	0.203443	-2.0221	0.0431662	46.8839	NA	NA	NA	NA	NA	NA	2
Females	P33151	Cadherin-5	CDH5	ENSG00000179776	42	-0.0653164	0.0723394	-0.902916	0.36657	23.6929	10	-0.142218	0.088457	-1.60777	0.107886	50.7861	31	-0.128596	0.063599	-2.02198	0.043178	0	3
Unprovoked	Q96IQ7	V-set and immunoglobulin domain-containing protein 2	VSIG2	ENSG00000019102	14	-0.0781053	0.124447	-0.627619	0.530254	28.6643	4	-0.0446166	0.105359	-0.423472	0.671951	0	12	-0.279693	0.138331	-2.02191	0.0431852	0	3
Males	P29120	Neuroendocrine convertase 1	PCSK1	ENSG00000175426	66	-0.101897	0.0504012	-2.02172	0.0432053	2.83754	16	-0.0328336	0.0459622	-0.714361	0.475004	5.80783	NA	NA	NA	NA	NA	NA	2
Males	Q9NYJ7	Delta-like protein 3	DLL3	ENSG00000090932	19	-0.147294	0.104607	-1.40807	0.159111	0	7	-0.165079	0.0816543	-2.02168	0.0432095	0	NA	NA	NA	NA	NA	NA	2
DVT	P13236	C-C motif chemokine 4	CCL4	ENSG00000275302	NA	NA	NA	NA	NA	NA	NA	NA	NA	NA	NA	NA	39	0.154331	0.0763395	2.02163	0.0432141	0	1
PE	P41439	Folate receptor gamma	FOLR3	ENSG00000110203	77	0.112493	0.0556514	2.02138	0.0432399	9.33853	9	0.079607	0.0917041	0.868086	0.385347	32.1313	38	0.0305028	0.0654381	0.466131	0.641121	0	3
DVT	Q7Z4W2	Lysozyme-like protein 2	LYZL2	ENSG00000151033	5	0.263759	0.27964	0.943209	0.345574	31.8359	5	0.153994	0.183775	0.837951	0.402058	41.4612	6	0.349069	0.172708	2.02115	0.0432639	0	3
DVT	P04118	Colipase	CLPS	ENSG00000137392	49	0.13906	0.0807158	1.72284	0.0849172	20.0679	14	0.0820824	0.0945161	0.868448	0.385149	29.5531	39	0.122357	0.0605401	2.02109	0.0432703	0	3
Females	Q9BY49	Peroxisomal trans-2-enoyl-CoA reductase	PECR	ENSG00000115425	3	-0.446911	0.661027	-0.676085	0.498987	81.0101	3	-0.264112	0.130691	-2.02088	0.0432919	0	7	-0.219352	0.2011	-1.09076	0.275378	46.3979	3
DVT	O75822	Eukaryotic translation initiation factor 3 subunit J	EIF3J	ENSG00000104131	4	0.823762	0.407664	2.02069	0.0433118	45.7304	3	0.356463	0.225447	1.58114	0.113847	51.7911	NA	NA	NA	NA	NA	NA	2
Unprovoked	P24001	Interleukin-32	IL32	ENSG00000008517	NA	NA	NA	NA	NA	NA	NA	NA	NA	NA	NA	NA	26	-0.284072	0.140586	-2.02064	0.0433176	0	1
Unprovoked	O43704	Sulfotransferase family cytosolic 1B member 1	SULT1B1	ENSG00000173597	25	0.190437	0.0996409	1.91123	0.0559749	0	8	0.185253	0.0916842	2.02055	0.043326	5.60764	NA	NA	NA	NA	NA	NA	2
Unprovoked	Q6UXQ4	Uncharacterized protein C2orf66	C2orf66	ENSG00000187944	NA	NA	NA	NA	NA	NA	9	-0.206713	0.102309	-2.02049	0.0433329	42.1891	NA	NA	NA	NA	NA	NA	1
Provoked	Q07954	Prolow-density lipoprotein receptor-related protein 1	LRP1	ENSG00000123384	4	-0.130315	0.760188	-0.171425	0.86389	62.8845	4	-0.0497542	0.311636	-0.159655	0.873153	0	44	0.122222	0.0605188	2.01957	0.0434283	0	3
Females	P30086	Phosphatidylethanolamine-binding protein 1	PEBP1	ENSG00000089220	32	-0.216985	0.107458	-2.01925	0.0434617	0	4	0.232548	0.272246	0.854184	0.393003	0	10	0.351112	0.387017	0.907225	0.364288	37.7539	3
PE	Q9BUP3	Oxidoreductase HTATIP2	HTATIP2	ENSG00000109854	39	0.18727	0.112878	1.65906	0.0971046	44.6973	10	0.14535	0.0719883	2.01908	0.0434785	29.9968	NA	NA	NA	NA	NA	NA	2
Males	P13995	Bifunctional methylenetetrahydrofolate dehydrogenase/cyclohydrolase, mitochondrial	MTHFD2	ENSG00000065911	7	0.338109	0.409646	0.82537	0.409162	51.4184	8	0.00504678	0.19986	0.0252515	0.979854	32.801	5	1.01723	0.503848	2.01892	0.0434954	30.8001	3
Provoked	P40818	Ubiquitin carboxyl-terminal hydrolase 8	USP8	ENSG00000138592	6	0.434923	0.352895	1.23244	0.217784	36.8822	4	0.411032	0.203628	2.01854	0.0435352	0	8	0.46108	0.299409	1.53997	0.123568	5.89802	3
Unprovoked	Q9UN19	Dual adapter for phosphotyrosine and 3-phosphotyrosine and 3-phosphoinositide	DAPP1	ENSG00000070190	4	-1.41268	0.699875	-2.01848	0.0435412	71.2917	NA	NA	NA	NA	NA	NA	4	0.566286	0.343967	1.64634	0.099694	0	2
Provoked	O75822	Eukaryotic translation initiation factor 3 subunit J	EIF3J	ENSG00000104131	4	0.549713	0.567303	0.968994	0.332548	57.5447	3	0.54713	0.271127	2.01798	0.0435931	0	NA	NA	NA	NA	NA	NA	2
Males	Q8IY31	Intraflagellar transport protein 20 homolog	IFT20	ENSG00000109083	NA	NA	NA	NA	NA	NA	NA	NA	NA	NA	NA	NA	3	1.33707	0.662593	2.01794	0.0435978	10.3055	1
PE	P08294	Extracellular superoxide dismutase	SOD3	ENSG00000109610	57	0.119955	0.0840304	1.42752	0.15343	10.7952	5	-0.20539	0.570977	-0.359717	0.719059	81.8889	21	0.335074	0.166068	2.01769	0.0436231	25.2355	3
PE	P43363	Melanoma-associated antigen 10	MAGEA10	ENSG00000124260	16	-0.298872	0.148141	-2.01748	0.0436459	0	10	-0.123848	0.089222	-1.38808	0.165112	18.5325	NA	NA	NA	NA	NA	NA	2
Females	P15941	Mucin-1:region 3	MUC1	ENSG00000185499	13	0.307421	0.152486	2.01605	0.0437945	0	9	0.141347	0.130668	1.08173	0.279374	36.1899	NA	NA	NA	NA	NA	NA	2
Unprovoked	Q9H488	GDP-fucose protein O-fucosyltransferase 1	POFUT1	ENSG00000101346	26	0.208935	0.103638	2.016	0.0437998	0	7	-0.0726055	0.139691	-0.519759	0.603231	59.6037	NA	NA	NA	NA	NA	NA	2
Females	Q8TBE9	N-acylneuraminate-9-phosphatase	NANP	ENSG00000170191	3	-0.511891	0.689894	-0.741984	0.458097	83.5342	4	-0.455983	0.22619	-2.01593	0.043807	37.8968	NA	NA	NA	NA	NA	NA	2
Unprovoked	Q8N4V1	Membrane magnesium transporter 1	MMGT1	ENSG00000169446	4	-0.0647763	0.311908	-0.207677	0.835481	32.0823	3	-0.747975	0.371075	-2.0157	0.0438316	80.4227	NA	NA	NA	NA	NA	NA	2
PE	P49247	Ribose-5-phosphate isomerase	RPIA	ENSG00000153574	7	0.331265	0.270634	1.22403	0.220939	0	3	0.359261	0.178245	2.01555	0.0438475	0	NA	NA	NA	NA	NA	NA	2
PE	P09104	Gamma-enolase	ENO2	ENSG00000111674	9	0.512036	0.254053	2.01547	0.0438557	21.3678	4	0.346166	0.284408	1.21715	0.223548	49.9799	17	0.380345	0.23801	1.59802	0.110039	25.3013	3
Females	Q9HCN8	Stromal cell-derived factor 2-like protein 1	SDF2L1	ENSG00000128228	5	0.787315	0.390647	2.01541	0.0438615	55.0329	5	0.439462	0.232396	1.891	0.058624	36.8258	NA	NA	NA	NA	NA	NA	2
PE	P51911	Calponin-1	CNN1	ENSG00000130176	24	-0.316944	0.157266	-2.01534	0.0438688	7.52504	25	-0.166771	0.119062	-1.40071	0.161301	7.91955	NA	NA	NA	NA	NA	NA	2
Provoked	O75462	Cytokine receptor-like factor 1	CRLF1	ENSG00000006016	10	0.415485	0.206203	2.01493	0.0439117	0	NA	NA	NA	NA	NA	NA	19	-0.0516648	0.265913	-0.194292	0.845947	17.7375	2
DVT	Q01638	Interleukin-1 receptor-like 1	IL1RL1	ENSG00000115602	98	0.085851	0.0426163	2.01451	0.0439556	0	15	0.0797014	0.05279	1.50978	0.131099	16.4415	56	0.0576365	0.060138	0.958404	0.337859	26.886	3
PE	O60704	Protein-tyrosine sulfotransferase 2	TPST2	ENSG00000128294	10	0.393614	0.212865	1.84912	0.0644402	17.2883	10	0.258287	0.12822	2.01441	0.0439664	0	NA	NA	NA	NA	NA	NA	2
Males	A6NDG6	Glycerol-3-phosphate phosphatase	PGP	ENSG00000184207	7	0.660903	0.328088	2.01441	0.0439668	61.4862	5	0.259941	0.144676	1.79671	0.072382	25.3053	NA	NA	NA	NA	NA	NA	2
Unprovoked	Q9UJJ9	N-acetylglucosamine-1-phosphotransferase subunit gamma	GNPTG	ENSG00000090581	23	0.277057	0.137578	2.01382	0.0440288	15.7259	6	0.146978	0.142841	1.02896	0.303498	59.7272	NA	NA	NA	NA	NA	NA	2
Provoked	Q8TBM8	DnaJ homolog subfamily B member 14	DNAJB14	ENSG00000164031	NA	NA	NA	NA	NA	NA	3	0.427694	0.295008	1.44977	0.147123	0	8	0.706047	0.350635	2.01362	0.044049	0	2
Females	P03971	Muellerian-inhibiting factor	AMH	ENSG00000104899	34	0.256412	0.127357	2.01334	0.0440787	30.8399	3	0.288877	0.243404	1.18682	0.235298	63.1796	NA	NA	NA	NA	NA	NA	2
Provoked	P42772	Cyclin-dependent kinase 4 inhibitor B	CDKN2B	ENSG00000147883	8	0.404008	0.268789	1.50307	0.132821	14.1433	4	0.576471	0.286376	2.01299	0.0441158	41.0416	NA	NA	NA	NA	NA	NA	2
Provoked	Q8IXB1	DnaJ homolog subfamily C member 10	DNAJC10	ENSG00000077232	7	-0.787926	0.391422	-2.01299	0.0441162	39.2613	NA	NA	NA	NA	NA	NA	NA	NA	NA	NA	NA	NA	1
PE	P09923	Intestinal-type alkaline phosphatase	ALPI	ENSG00000163295	15	-0.103198	0.125077	-0.82508	0.409326	0	9	-0.161928	0.0804427	-2.01296	0.0441191	15.1493	44	-0.0617133	0.0614976	-1.00351	0.315616	19.4615	3
PE	Q99581	Protein FEV	FEV	ENSG00000163497	4	1.54952	0.769796	2.0129	0.0441256	68.7131	NA	NA	NA	NA	NA	NA	NA	NA	NA	NA	NA	NA	1
Females	P55055	Oxysterols receptor LXR-beta	NR1H2	ENSG00000131408	9	0.368662	0.183156	2.01283	0.0441322	0	6	0.291712	0.171755	1.69842	0.0894293	17.5062	NA	NA	NA	NA	NA	NA	2
PE	P49767	Vascular endothelial growth factor C	VEGFC	ENSG00000150630	NA	NA	NA	NA	NA	NA	3	0.91024	0.452243	2.01272	0.044144	66.4573	32	0.108926	0.193828	0.561973	0.574135	22.216	2
Females	Q9Y624	Junctional adhesion molecule A	F11R	ENSG00000158769	NA	NA	NA	NA	NA	NA	NA	NA	NA	NA	NA	NA	16	0.461249	0.229172	2.01268	0.0441486	0	1
Provoked	Q96DX5	Ankyrin repeat and SOCS box protein 9	ASB9	ENSG00000102048	6	-0.546848	0.271725	-2.0125	0.0441668	48.681	3	-0.433046	0.540993	-0.800465	0.423441	88.5951	NA	NA	NA	NA	NA	NA	2
Unprovoked	Q9Y478	5'-AMP-activated protein kinase subunit beta-1	PRKAB1	ENSG00000111725	NA	NA	NA	NA	NA	NA	NA	NA	NA	NA	NA	NA	4	0.462365	0.229791	2.01211	0.0442079	0	1
Provoked	Q9H777	Zinc phosphodiesterase ELAC protein 1	ELAC1	ENSG00000141642	NA	NA	NA	NA	NA	NA	NA	NA	NA	NA	NA	NA	7	0.637168	0.316701	2.01189	0.0442315	12.8738	1
Males	Q9UKJ1	Paired immunoglobulin-like type 2 receptor alpha	PILRA	ENSG00000085514	90	0.071914	0.0357464	2.01178	0.0442428	13.8781	20	0.0630147	0.0376012	1.67587	0.0937642	0	41	-0.0779475	0.0469255	-1.66109	0.0966952	0	3
Females	P15516	Histatin-3	HTN3	ENSG00000282967|ENSG00000205649	17	-0.298422	0.148346	-2.01165	0.0442566	0	7	-0.222339	0.194718	-1.14185	0.253516	6.13308	NA	NA	NA	NA	NA	NA	2
PE	Q99549	M-phase phosphoprotein 8	MPHOSPH8	ENSG00000196199	NA	NA	NA	NA	NA	NA	NA	NA	NA	NA	NA	NA	7	0.9042	0.449535	2.01141	0.0442819	34.2081	1
PE	Q9BT09	Protein canopy homolog 3	CNPY3	ENSG00000137161	8	0.520331	0.258722	2.01116	0.0443084	46.1672	5	0.215125	0.256369	0.839123	0.401401	81.5042	NA	NA	NA	NA	NA	NA	2
Unprovoked	P61960	Ubiquitin-fold modifier 1	UFM1	ENSG00000120686	NA	NA	NA	NA	NA	NA	3	0.512398	0.254793	2.01104	0.0443211	0	NA	NA	NA	NA	NA	NA	1
PE	Q9H0H5	Rac GTPase-activating protein 1	RACGAP1	ENSG00000161800	58	-0.154942	0.0770521	-2.01088	0.0443381	21.5717	16	-0.0264805	0.105415	-0.251201	0.801658	39.1818	NA	NA	NA	NA	NA	NA	2
PE	Q86SR1	Polypeptide N-acetylgalactosaminyltransferase 10	GALNT10	ENSG00000164574	3	-0.245089	0.554167	-0.442265	0.658297	1.71055	3	0.134324	0.433969	0.309524	0.756923	31.9059	27	0.200054	0.0995026	2.01054	0.0443736	0	3
Females	P00797	Renin	REN	ENSG00000143839	11	-0.0618562	0.248095	-0.249324	0.80311	9.68586	3	-0.199216	0.362892	-0.548968	0.583027	0	13	-0.569293	0.283157	-2.01052	0.0443762	0	3
Unprovoked	O43854	EGF-like repeat and discoidin I-like domain-containing protein 3	EDIL3	ENSG00000164176	9	-0.185456	0.244438	-0.758704	0.44803	0	3	-0.634827	0.31581	-2.01015	0.0444152	0	11	-0.177144	0.216781	-0.817156	0.413839	0	3
Unprovoked	Q15418	Ribosomal protein S6 kinase alpha-1	RPS6KA1	ENSG00000117676|ENSG00000281877	76	-0.0279684	0.0479493	-0.583291	0.559698	4.17563	21	-0.0939466	0.0467363	-2.01014	0.0444162	23.2299	NA	NA	NA	NA	NA	NA	2
Unprovoked	Q92874	Deoxyribonuclease-1-like 2	DNASE1L2	ENSG00000167968	8	-0.127265	0.393579	-0.323354	0.746427	43.2119	3	0.546937	0.272112	2.00997	0.0444341	0	NA	NA	NA	NA	NA	NA	2
Provoked	O14933	Ubiquitin/ISG15-conjugating enzyme E2 L6	UBE2L6	ENSG00000156587	NA	NA	NA	NA	NA	NA	NA	NA	NA	NA	NA	NA	12	0.420185	0.209097	2.00953	0.0444813	31.6572	1
Unprovoked	P08254	Stromelysin-1	MMP3	ENSG00000149968	12	-0.193303	0.256574	-0.753398	0.451211	52.744	5	0.196949	0.218809	0.900094	0.36807	43.1273	28	0.28305	0.140878	2.00918	0.0445179	0	3
Females	Q9Y285	Phenylalanine--tRNA ligase alpha subunit	FARSA	ENSG00000179115	NA	NA	NA	NA	NA	NA	NA	NA	NA	NA	NA	NA	5	1.07959	0.53742	2.00884	0.0445536	0	1
Unprovoked	Q9HDC5	Junctophilin-1	JPH1	ENSG00000104369	9	-0.528384	0.263056	-2.00863	0.0445759	35.7147	7	-0.203033	0.122132	-1.6624	0.0964321	12.7687	NA	NA	NA	NA	NA	NA	2
Unprovoked	P04004	Vitronectin	VTN	ENSG00000109072	103	0.0452648	0.0305274	1.48276	0.138138	16.8003	28	0.0661699	0.0329454	2.00847	0.0445929	0	NA	NA	NA	NA	NA	NA	2
Provoked	O43493	Trans-Golgi network integral membrane protein 2	TGOLN2	ENSG00000152291	NA	NA	NA	NA	NA	NA	NA	NA	NA	NA	NA	NA	37	-0.13432	0.0668862	-2.00818	0.0446237	6.31452	1
Unprovoked	P30711	Glutathione S-transferase theta-1	GSTT1	ENSG00000277656	41	0.0927488	0.0838304	1.10639	0.268559	36.9251	6	0.176608	0.087945	2.00816	0.0446259	21.5358	NA	NA	NA	NA	NA	NA	2
DVT	P31949	Protein S100-A11	S100A11	ENSG00000163191	10	-0.262426	0.130684	-2.0081	0.0446327	0	7	-0.10162	0.0779794	-1.30317	0.192517	0	6	-0.160301	0.203609	-0.787296	0.431109	0	3
Provoked	Q9UQ53	Alpha-1,3-mannosyl-glycoprotein 4-beta-N-acetylglucosaminyltransferase B	MGAT4B	ENSG00000161013|ENSG00000284501	23	-0.239343	0.119195	-2.00801	0.0446426	17.0295	5	-0.120284	0.163629	-0.7351	0.462279	47.7818	NA	NA	NA	NA	NA	NA	2
PE	P54802	Alpha-N-acetylglucosaminidase	NAGLU	ENSG00000108784	127	0.105187	0.0523972	2.00748	0.0446981	28.1327	14	0.0234434	0.0637382	0.367807	0.713017	25.5592	NA	NA	NA	NA	NA	NA	2
PE	P60604	Ubiquitin-conjugating enzyme E2 G2	UBE2G2	ENSG00000184787	11	0.461138	0.229743	2.00719	0.044729	9.58724	10	0.318279	0.19811	1.60658	0.108147	30.8067	NA	NA	NA	NA	NA	NA	2
PE	Q8NDI1	EH domain-binding protein 1	EHBP1	ENSG00000115504	3	-0.855423	0.426182	-2.00718	0.0447307	0	5	-0.131046	0.287857	-0.455248	0.648931	50.6117	6	0.515626	0.406588	1.26818	0.204735	64.1893	3
DVT	Q99497	Protein/nucleic acid deglycase DJ-1	PARK7	ENSG00000116288	3	-0.530595	0.589548	-0.900003	0.368118	81.1319	6	0.0635875	0.132685	0.479237	0.63177	42.6319	10	-0.433727	0.216088	-2.00718	0.0447308	0	3
Females	P55259	Pancreatic secretory granule membrane major glycoprotein GP2	GP2	ENSG00000169347	NA	NA	NA	NA	NA	NA	NA	NA	NA	NA	NA	NA	28	0.144112	0.0718036	2.00703	0.044747	0	1
Females	P14415	Sodium/potassium-transporting ATPase subunit beta-2	ATP1B2	ENSG00000129244	19	-0.266171	0.199497	-1.33422	0.182133	51.0219	3	0.488116	0.243227	2.00684	0.0447672	0	NA	NA	NA	NA	NA	NA	2
Provoked	P78410	Butyrophilin subfamily 3 member A2	BTN3A2	ENSG00000186470	NA	NA	NA	NA	NA	NA	NA	NA	NA	NA	NA	NA	42	-0.14149	0.0705122	-2.00661	0.0447915	0	1
PE	O75815	Breast cancer anti-estrogen resistance protein 3:Src Homology domain	BCAR3	ENSG00000137936	4	-1.02451	0.510595	-2.0065	0.0448024	0	7	-0.105091	0.165005	-0.636893	0.524195	20.5584	NA	NA	NA	NA	NA	NA	2
Provoked	P33316	Deoxyuridine 5'-triphosphate nucleotidohydrolase, mitochondrial	DUT	ENSG00000128951	NA	NA	NA	NA	NA	NA	NA	NA	NA	NA	NA	NA	12	0.644164	0.321114	2.00603	0.0448529	22.3792	1
PE	Q15388	Mitochondrial import receptor subunit TOM20 homolog	TOMM20	ENSG00000173726	NA	NA	NA	NA	NA	NA	NA	NA	NA	NA	NA	NA	11	0.700444	0.349177	2.00599	0.0448578	17.4382	1
Provoked	Q96EK5	KIF-binding protein	KIFBP	ENSG00000198954	5	0.249292	0.435171	0.572861	0.566739	42.6612	4	0.217302	0.277497	0.783078	0.433582	57.2453	7	0.853162	0.425324	2.00591	0.0448654	47.3307	3
Provoked	Q9HCU0	Endosialin	CD248	ENSG00000174807	23	0.224248	0.223334	1.00409	0.315334	18.728	5	0.7192	0.358568	2.00576	0.0448823	57.0332	27	-0.0284218	0.238402	-0.119218	0.905103	37.3573	3
PE	P05451	Lithostathine-1-alpha	REG1A	ENSG00000115386	41	0.227849	0.11361	2.00553	0.0449066	25.8249	11	0.161475	0.120023	1.34537	0.178506	0	26	0.0241854	0.125481	0.192741	0.847161	0	3
Provoked	P53814	Smoothelin	SMTN	ENSG00000183963	5	1.00703	0.502309	2.0048	0.0449839	0	NA	NA	NA	NA	NA	NA	3	0.675733	0.455709	1.48282	0.138123	0	2
Provoked	Q15848	Adiponectin	ADIPOQ	ENSG00000181092	28	0.252826	0.126113	2.00476	0.0449884	0	7	0.255825	0.180097	1.42049	0.155466	29.2843	34	0.284484	0.146828	1.93753	0.052681	12.339	3
Unprovoked	Q07869	Peroxisome proliferator-activated receptor alpha	PPARA	ENSG00000186951	3	0.635834	0.317182	2.00463	0.0450024	0	4	0.271763	0.198649	1.36806	0.171294	0	NA	NA	NA	NA	NA	NA	2
Males	P51808	Dynein light chain Tctex-type 3	DYNLT3	ENSG00000165169	NA	NA	NA	NA	NA	NA	3	0.328821	0.164055	2.00433	0.0450347	46.8527	6	0.133042	0.230293	0.577705	0.563464	58.6499	2
DVT	P06744	Glucose-6-phosphate isomerase	GPI	ENSG00000105220	4	-1.31199	0.654665	-2.00406	0.0450636	68.771	NA	NA	NA	NA	NA	NA	10	-0.415362	0.509686	-0.814937	0.415108	74.5449	2
Females	P02776	Platelet factor 4	PF4	ENSG00000163737	6	-0.227065	0.365997	-0.620401	0.534994	38.9203	3	-0.701973	0.350291	-2.00397	0.0450734	44.8445	24	0.213506	0.200979	1.06233	0.288086	36.463	3
Unprovoked	P48304	Lithostathine-1-beta	REG1B	ENSG00000172023	43	0.151579	0.0756406	2.00393	0.0450774	0	10	0.137929	0.0922048	1.4959	0.13468	0	24	0.179454	0.0902259	1.98894	0.0467082	0	3
PE	P06681	Complement C2	C2	ENSG00000166278	59	-0.12203	0.0609059	-2.00358	0.045115	15.3644	11	-0.0292683	0.128478	-0.227809	0.819795	0	29	-0.109297	0.126818	-0.861837	0.388777	11.4818	3
DVT	P35442	Thrombospondin-2	THBS2	ENSG00000186340	33	0.170421	0.0850921	2.00278	0.0452012	28.3349	10	0.0788342	0.0829431	0.950462	0.341878	0	30	0.0734228	0.080406	0.91315	0.361163	0	3
Females	Q9NRW1	Ras-related protein Rab-6B	RAB6B	ENSG00000154917	6	-0.473812	0.236588	-2.00268	0.0452111	0	5	-0.217966	0.138592	-1.57272	0.115784	26.5339	NA	NA	NA	NA	NA	NA	2
Provoked	P36980	Complement factor H-related protein 2	CFHR2	ENSG00000080910	103	-0.0450749	0.0435065	-1.03605	0.300179	6.88318	21	-0.100391	0.0501401	-2.0022	0.0452628	22.1899	36	-0.0276928	0.0578748	-0.478495	0.632298	36.3213	3
Males	Q92859	Neogenin	NEO1	ENSG00000067141	16	-0.30296	0.190527	-1.59012	0.111808	0	6	-0.347241	0.173439	-2.00209	0.0452753	27.166	NA	NA	NA	NA	NA	NA	2
Provoked	P0DMV8	Heat shock 70 kDa protein 1A	HSPA1A	ENSG00000204389	8	0.10828	0.367996	0.294241	0.768573	0	15	0.178284	0.0890499	2.00206	0.045278	0	8	-0.312347	0.491912	-0.634966	0.525451	58.3899	3
DVT	P56470	Galectin-4	LGALS4	ENSG00000171747	3	-1.02936	0.554233	-1.85726	0.0632736	70.5368	4	-0.307724	0.421213	-0.730565	0.465045	72.4478	23	-0.191086	0.0954453	-2.00205	0.0452795	41.7672	3
Unprovoked	Q9NVV0	Trimeric intracellular cation channel type B	TMEM38B	ENSG00000095209	11	0.27685	0.138288	2.00199	0.0452858	0	NA	NA	NA	NA	NA	NA	NA	NA	NA	NA	NA	NA	1
Unprovoked	P01871	Immunoglobulin M	IGHM|JCHAIN|IGL|IGK	ENSG00000211899|ENSG00000132465	NA	NA	NA	NA	NA	NA	11	0.259606	0.129695	2.00166	0.0453218	0	NA	NA	NA	NA	NA	NA	1
Females	Q01459	Di-N-acetylchitobiase	CTBS	ENSG00000117151	NA	NA	NA	NA	NA	NA	NA	NA	NA	NA	NA	NA	42	0.135412	0.0676613	2.00133	0.0453573	0	1
Provoked	P13942	Collagen alpha-2(XI) chain	COL11A2	ENSG00000204248|ENSG00000227801|ENSG00000235708|ENSG00000230930|ENSG00000206290	26	-0.114634	0.144351	-0.794131	0.427119	15.9042	5	-0.356808	0.178313	-2.00101	0.045391	17.9771	NA	NA	NA	NA	NA	NA	2
Females	P02647	Apolipoprotein A-I	APOA1	ENSG00000118137	41	-0.101036	0.106382	-0.94975	0.342239	22.5013	6	0.227036	0.113464	2.00095	0.0453974	0	18	-0.206366	0.173164	-1.19174	0.233364	0	3
PE	Q9UBG0	C-type mannose receptor 2	MRC2	ENSG00000011028	23	0.297862	0.172157	1.73018	0.0835984	13.3084	8	0.439677	0.219735	2.00094	0.0453988	2.86203	NA	NA	NA	NA	NA	NA	2
DVT	P19878	Neutrophil cytosol factor 2	NCF2	ENSG00000116701	23	0.0927937	0.0592115	1.56716	0.117078	0	10	0.105356	0.0526539	2.00091	0.0454021	3.79837	7	0.0421212	0.302246	0.139361	0.889165	41.3773	3
DVT	P16591	Tyrosine-protein kinase Fer	FER	ENSG00000151422	4	0.752808	0.376304	2.00053	0.0454428	0	3	0.307882	0.31054	0.99144	0.321471	56.6194	NA	NA	NA	NA	NA	NA	2
Males	O00622	CCN family member 1	CCN1	ENSG00000142871	NA	NA	NA	NA	NA	NA	NA	NA	NA	NA	NA	NA	20	-0.376181	0.188055	-2.00038	0.0454593	9.55297	1
DVT	P23352	Anosmin-1	ANOS1	ENSG00000011201	30	0.136057	0.105782	1.2862	0.198372	26.2674	9	0.247333	0.123671	1.99993	0.0455081	25.3835	NA	NA	NA	NA	NA	NA	2
Males	Q9HBL8	NmrA-like family domain-containing protein 1	NMRAL1	ENSG00000274684|ENSG00000153406	42	0.0789726	0.0882036	0.895344	0.370603	5.06221	8	0.18312	0.0915876	1.9994	0.0455654	2.38347	NA	NA	NA	NA	NA	NA	2
Males	P06213	Insulin receptor	INSR	ENSG00000171105	43	-0.124752	0.0623993	-1.99926	0.0455807	0	8	-0.0928798	0.102522	-0.905947	0.364964	27.7026	9	-0.432808	0.251518	-1.72078	0.0852902	0	3
Unprovoked	Q8IUC8	Polypeptide N-acetylgalactosaminyltransferase 13	GALNT13	ENSG00000144278	4	-0.828895	0.414607	-1.99923	0.0455833	0	NA	NA	NA	NA	NA	NA	NA	NA	NA	NA	NA	NA	1
Females	O75493	Carbonic anhydrase-related protein 11	CA11	ENSG00000063180	4	0.11129	0.397333	0.280093	0.779406	57.8905	NA	NA	NA	NA	NA	NA	3	0.79846	0.399465	1.99882	0.0456275	73.6432	2
Females	O60507	Protein-tyrosine sulfotransferase 1	TPST1	ENSG00000169902	27	-0.283192	0.141682	-1.99878	0.0456319	28.0613	4	-0.205052	0.219271	-0.935155	0.349708	41.892	NA	NA	NA	NA	NA	NA	2
PE	Q9BXD5	N-acetylneuraminate lyase	NPL	ENSG00000135838	10	0.466746	0.233526	1.99869	0.0456422	11.9629	3	0.324096	0.210674	1.53838	0.123956	21.6349	16	0.0710753	0.179143	0.396751	0.691551	4.46536	3
Males	O95630	STAM-binding protein	STAMBP	ENSG00000124356	NA	NA	NA	NA	NA	NA	3	0.764789	0.38265	1.99866	0.0456448	0	8	-0.188203	0.501797	-0.375057	0.707618	55.6057	2
Unprovoked	Q03426	Mevalonate kinase	MVK	ENSG00000110921	13	0.273092	0.136639	1.99864	0.0456469	0	NA	NA	NA	NA	NA	NA	4	-0.645527	0.60584	-1.06551	0.286647	70.102	2
DVT	P09105	Hemoglobin subunit theta-1	HBQ1	ENSG00000086506	10	0.582359	0.291418	1.99837	0.0456771	56.1042	NA	NA	NA	NA	NA	NA	13	0.191321	0.140475	1.36195	0.173212	57.9091	2
Males	Q9Y286	Sialic acid-binding Ig-like lectin 7	SIGLEC7	ENSG00000168995	18	-0.277515	0.138873	-1.99834	0.0456799	0	9	-0.157082	0.114989	-1.36605	0.171922	0	20	-0.0864488	0.124605	-0.693785	0.487817	0	3
Males	P36955	Pigment epithelium-derived factor	SERPINF1	ENSG00000132386	12	-0.359664	0.179987	-1.99828	0.0456868	29.2585	4	-0.10096	0.140334	-0.719431	0.471876	21.4562	10	-0.219647	0.170946	-1.28489	0.198831	0	3
Provoked	Q9UM47	Neurogenic locus notch homolog protein 3	NOTCH3	ENSG00000074181	13	-0.47277	0.249777	-1.89277	0.0583889	3.48464	NA	NA	NA	NA	NA	NA	29	-0.430874	0.215675	-1.99779	0.0457393	20.2176	2
PE	P32456	Guanylate-binding protein 2	GBP2	ENSG00000162645	13	-0.271433	0.24671	-1.10021	0.27124	0	9	-0.268242	0.165492	-1.62088	0.105044	0	3	-0.92296	0.46201	-1.99771	0.0457487	0	3
Females	P49959	Double-strand break repair protein MRE11	MRE11	ENSG00000020922	3	0.932165	0.466626	1.99767	0.0457525	9.15376	3	-0.0566571	0.56794	-0.0997589	0.920536	81.8482	NA	NA	NA	NA	NA	NA	2
DVT	P10646	Tissue factor pathway inhibitor	TFPI	ENSG00000003436	20	0.000892155	0.151338	0.0058951	0.995296	36.3225	10	-0.206034	0.103147	-1.99748	0.0457733	0	22	-0.167659	0.115004	-1.45786	0.14488	32.799	3
DVT	Q13105	Zinc finger and BTB domain-containing protein 17	ZBTB17	ENSG00000116809	NA	NA	NA	NA	NA	NA	NA	NA	NA	NA	NA	NA	3	-1.08705	0.544222	-1.99743	0.0457785	68.6339	1
PE	P33316	Deoxyuridine 5'-triphosphate nucleotidohydrolase, mitochondrial	DUT	ENSG00000128951	NA	NA	NA	NA	NA	NA	NA	NA	NA	NA	NA	NA	13	0.629319	0.315082	1.99731	0.0457911	14.4965	1
DVT	Q96PX8	SLIT and NTRK-like protein 1	SLITRK1	ENSG00000178235	4	0.863284	0.432283	1.99703	0.0458216	0	NA	NA	NA	NA	NA	NA	9	0.521789	0.286325	1.82237	0.0683996	39.468	2
Females	Q9H2X3	C-type lectin domain family 4 member M	CLEC4M	ENSG00000104938	8	0.18736	0.218419	0.857802	0.391002	15.8872	3	0.11889	0.230387	0.516045	0.605823	73.1896	47	0.0991061	0.0496281	1.99697	0.045828	0	3
Females	O14625	C-X-C motif chemokine 11	CXCL11	ENSG00000169248	29	-0.192804	0.113094	-1.70481	0.0882303	15.2311	18	-0.240818	0.120608	-1.9967	0.0458582	0	20	0.0107648	0.147212	0.0731247	0.941707	0	3
Provoked	P13521	Secretogranin-2	SCG2	ENSG00000171951	NA	NA	NA	NA	NA	NA	NA	NA	NA	NA	NA	NA	6	-0.850272	0.425864	-1.99658	0.0458707	39.9824	1
Provoked	P60604	Ubiquitin-conjugating enzyme E2 G2	UBE2G2	ENSG00000184787	11	0.301289	0.260055	1.15856	0.246636	42.2994	10	0.406528	0.203612	1.99658	0.0458709	47.0192	NA	NA	NA	NA	NA	NA	2
PE	P52943	Cysteine-rich protein 2	CRIP2	ENSG00000182809	3	-0.252907	0.502605	-0.503193	0.614829	6.32245	NA	NA	NA	NA	NA	NA	10	0.591928	0.296531	1.99618	0.0459149	0	2
Unprovoked	P16442	Histo-blood group ABO system transferase	ABO	ENSG00000175164	74	0.0432936	0.0338395	1.27938	0.200763	23.9974	13	0.0754473	0.0395591	1.9072	0.0564942	29.6567	24	0.0833958	0.04178	1.99607	0.0459263	24.5124	3
Females	Q11128	Alpha-(1,3)-fucosyltransferase 5	FUT5	ENSG00000130383	52	-0.122419	0.0613446	-1.99559	0.0459784	4.15948	13	-0.0286934	0.0882984	-0.324959	0.745212	20.9762	NA	NA	NA	NA	NA	NA	2
Males	O15018	PDZ domain-containing protein 2	PDZD2	ENSG00000133401	NA	NA	NA	NA	NA	NA	NA	NA	NA	NA	NA	NA	4	-0.40179	0.201346	-1.99552	0.0459862	18.4636	1
DVT	P51649	Succinate-semialdehyde dehydrogenase, mitochondrial	ALDH5A1	ENSG00000112294	88	-0.0756019	0.0378861	-1.99551	0.0459877	14.4111	17	-0.0710407	0.0395121	-1.79795	0.0721853	0	4	0.00549897	0.266175	0.0206592	0.983517	32.3268	3
Unprovoked	Q9H4A9	Dipeptidase 2	DPEP2	ENSG00000167261	43	0.0376948	0.100076	0.376662	0.706425	42.9235	4	-0.21746	0.10901	-1.99487	0.0460567	22.893	17	-0.152008	0.109961	-1.38238	0.166856	17.5913	3
Provoked	O43736	Integral membrane protein 2A	ITM2A	ENSG00000078596	8	0.257842	0.233973	1.10201	0.270455	14.5549	7	0.352769	0.176844	1.9948	0.0460646	32.7786	10	0.139513	0.214411	0.650677	0.515255	30.3625	3
DVT	P21246	Pleiotrophin	PTN	ENSG00000105894	9	0.00561141	0.225403	0.024895	0.980139	40.9442	3	0.383059	0.228775	1.67439	0.0940542	32.5832	9	-0.642282	0.322035	-1.99445	0.0461029	42.0701	3
Males	P51965	Ubiquitin-conjugating enzyme E2 E1	UBE2E1	ENSG00000170142	5	0.164207	0.416213	0.394527	0.693192	73.1377	5	0.270515	0.135645	1.99428	0.046121	0	NA	NA	NA	NA	NA	NA	2
Provoked	P08729	Keratin, type II cytoskeletal 7	KRT7	ENSG00000135480	26	0.272198	0.136503	1.99408	0.0461433	2.22445	4	0.248717	0.236798	1.05033	0.293566	65.8849	NA	NA	NA	NA	NA	NA	2
DVT	Q93091	Ribonuclease K6	RNASE6	ENSG00000169413	49	-0.00898458	0.041708	-0.215416	0.829443	0	13	0.0384947	0.0394147	0.976658	0.328739	0	19	-0.178656	0.0895965	-1.99401	0.0461515	14.3218	3
Males	Q9NQ79	Cartilage acidic protein 1	CRTAC1	ENSG00000095713	47	0.132066	0.0662363	1.99386	0.046167	17.293	9	0.0909243	0.0782788	1.16154	0.245421	39.655	37	0.0979597	0.0637227	1.53728	0.124225	23.6451	3
PE	Q9H2U9	Disintegrin and metalloproteinase domain-containing protein 7	ADAM7	ENSG00000069206	7	0.393046	0.197134	1.99381	0.0461733	0	NA	NA	NA	NA	NA	NA	NA	NA	NA	NA	NA	NA	1
DVT	P16083	Ribosyldihydronicotinamide dehydrogenase [quinone]	NQO2	ENSG00000124588	62	-0.0368279	0.0506385	-0.727272	0.46706	26.1145	12	-0.212821	0.106744	-1.99375	0.046179	17.8338	NA	NA	NA	NA	NA	NA	2
Provoked	Q86YW5	Trem-like transcript 1 protein	TREML1	ENSG00000161911	16	0.282367	0.383376	0.736527	0.46141	57.68	6	-0.394828	0.372051	-1.06122	0.288591	66.2785	17	0.42466	0.213146	1.99235	0.0463331	0	3
Females	Q5S007	Leucine-rich repeat serine/threonine-protein kinase 2	LRRK2	ENSG00000188906	10	0.426585	0.214119	1.99228	0.0463407	9.19634	8	0.209747	0.201512	1.04086	0.297939	45.2313	NA	NA	NA	NA	NA	NA	2
Females	Q14019	Coactosin-like protein	COTL1	ENSG00000103187	4	0.709232	0.356015	1.99214	0.0463558	30.4809	3	0.288777	0.366278	0.788409	0.430458	0	NA	NA	NA	NA	NA	NA	2
DVT	O14933	Ubiquitin/ISG15-conjugating enzyme E2 L6	UBE2L6	ENSG00000156587	NA	NA	NA	NA	NA	NA	NA	NA	NA	NA	NA	NA	12	0.339157	0.170253	1.99208	0.0463625	26.7402	1
PE	P13929	Beta-enolase	ENO3	ENSG00000108515	11	-0.275926	0.169925	-1.62381	0.104416	10.0919	3	-0.374689	0.188104	-1.99193	0.0463792	0	12	-0.550842	0.313457	-1.75731	0.0788647	19.0925	3
PE	Q96GG9	DCN1-like protein 1	DCUN1D1	ENSG00000043093	14	-0.326255	0.163793	-1.99187	0.0463852	14.5382	8	-0.279392	0.15794	-1.76898	0.0768973	36.9102	NA	NA	NA	NA	NA	NA	2
Unprovoked	Q6ZRP7	Sulfhydryl oxidase 2	QSOX2	ENSG00000165661	73	0.092611	0.0464945	1.99187	0.0463853	33.181	13	0.0902756	0.0520695	1.73375	0.0829621	36.1728	NA	NA	NA	NA	NA	NA	2
PE	Q24JP5	Transmembrane protein 132A	TMEM132A	ENSG00000006118	49	-0.151399	0.0914842	-1.65491	0.0979417	27.0637	8	-0.18231	0.0915278	-1.99186	0.0463866	22.9759	17	-0.0167394	0.0874259	-0.19147	0.848157	14.792	3
Males	A6NDA9	Leucine-rich repeat, immunoglobulin-like domain and transmembrane domain-containing protein 2	LRIT2	ENSG00000204033	NA	NA	NA	NA	NA	NA	3	0.409797	0.205807	1.99117	0.0464622	0	NA	NA	NA	NA	NA	NA	1
Females	Q9P013	Spliceosome-associated protein CWC15 homolog	CWC15	ENSG00000150316	NA	NA	NA	NA	NA	NA	NA	NA	NA	NA	NA	NA	3	1.13163	0.568337	1.99112	0.0464674	41.8394	1
PE	O75054	Immunoglobulin superfamily member 3	IGSF3	ENSG00000143061	18	-0.39828	0.200061	-1.99079	0.0465037	0	4	-0.0828153	0.56014	-0.147848	0.882463	78.7778	15	-0.00240333	0.283453	-0.00847876	0.993235	0	3
Provoked	P98179	RNA-binding protein 3	RBM3	ENSG00000102317	5	0.576448	0.392446	1.46886	0.141871	40.8669	4	0.478607	0.240416	1.99074	0.0465091	0	NA	NA	NA	NA	NA	NA	2
PE	O60739	Eukaryotic translation initiation factor 1b	EIF1B	ENSG00000114784	3	1.67168	0.839838	1.99047	0.0465389	74.7796	NA	NA	NA	NA	NA	NA	NA	NA	NA	NA	NA	NA	1
Provoked	O43768	Alpha-endosulfine	ENSA	ENSG00000143420	NA	NA	NA	NA	NA	NA	3	0.376414	0.305497	1.23214	0.217898	30.0842	3	1.15502	0.580285	1.99043	0.0465431	52.3753	2
Males	Q16557	Pregnancy-specific beta-1-glycoprotein 3	PSG3	ENSG00000221826	70	-0.133498	0.0670735	-1.99032	0.0465553	0	7	-0.104099	0.0773875	-1.34517	0.178572	12.3492	NA	NA	NA	NA	NA	NA	2
Unprovoked	P60880	Synaptosomal-associated protein 25	SNAP25	ENSG00000132639	17	0.22033	0.110702	1.9903	0.0465575	25.8246	6	0.120757	0.160137	0.754087	0.450797	65.096	21	0.0223685	0.138045	0.162037	0.871276	54.4695	3
PE	Q96GP6	Scavenger receptor class F member 2	SCARF2	ENSG00000244486	6	0.0453478	0.423853	0.106989	0.914797	62.1766	5	0.183035	0.28355	0.645512	0.518595	52.4765	25	0.31524	0.158394	1.99022	0.0465666	16.4772	3
Males	P0DMV8	Heat shock 70 kDa protein 1A	HSPA1A	ENSG00000204389	8	0.171302	0.333886	0.513055	0.607913	2.17264	3	0.470784	0.236655	1.98932	0.0466655	0	7	-0.0737048	0.442284	-0.166646	0.867649	50.3571	3
DVT	Q96B26	Exosome complex component RRP43	EXOSC8	ENSG00000120699	NA	NA	NA	NA	NA	NA	3	-0.387841	0.195015	-1.98877	0.0467262	0	NA	NA	NA	NA	NA	NA	1
Provoked	P06396	Gelsolin	GSN	ENSG00000148180	19	-0.309644	0.155708	-1.98862	0.046743	0	NA	NA	NA	NA	NA	NA	11	0.49173	0.266206	1.84718	0.064721	32.6476	2
PE	Q9HCN6	Platelet glycoprotein VI	GP6	ENSG00000088053	12	0.357331	0.260633	1.37101	0.170372	59.8873	5	0.227433	0.23012	0.988321	0.322995	60.5804	17	0.348595	0.175305	1.98851	0.0467556	31.3374	3
Females	P20591	Interferon-induced GTP-binding protein Mx1	MX1	ENSG00000157601	25	-0.221066	0.114926	-1.92355	0.0544112	3.47409	8	-0.223323	0.112316	-1.98835	0.0467734	38.0887	NA	NA	NA	NA	NA	NA	2
Males	P20936	Ras GTPase-activating protein 1	RASA1	ENSG00000145715	3	0.208655	0.692898	0.301133	0.763313	89.898	3	0.529933	0.266525	1.9883	0.0467782	39.3028	NA	NA	NA	NA	NA	NA	2
Provoked	A2RUU4	Colipase-like protein 1	CLPSL1	ENSG00000204140	41	-0.194685	0.0979192	-1.98822	0.046787	21.4643	9	-0.142135	0.14103	-1.00784	0.313533	71.1863	NA	NA	NA	NA	NA	NA	2
DVT	Q9NS62	Thrombospondin type-1 domain-containing protein 1	THSD1	ENSG00000136114	56	-0.0734334	0.0552228	-1.32977	0.183595	5.8099	11	-0.117367	0.0590415	-1.98788	0.0468247	0	7	-0.274915	0.251875	-1.09147	0.275065	48.8889	3
Females	Q96EY8	Cob(I)yrinic acid a,c-diamide adenosyltransferase, mitochondrial	MMAB	ENSG00000139428	13	0.0992222	0.251535	0.394467	0.693236	29.6838	7	0.147468	0.0741966	1.98753	0.0468635	18.678	NA	NA	NA	NA	NA	NA	2
Males	O15123	Angiopoietin-2	ANGPT2	ENSG00000091879	13	0.0560921	0.186605	0.300592	0.763726	0	4	0.567603	0.285583	1.98752	0.0468644	0	21	0.0232139	0.144192	0.160993	0.872099	0	3
Unprovoked	Q8IW41	MAP kinase-activated protein kinase 5	MAPKAPK5	ENSG00000089022	116	0.0670891	0.0337592	1.98728	0.046891	12.7088	28	0.0589459	0.0370175	1.59238	0.1113	11.8932	NA	NA	NA	NA	NA	NA	2
Unprovoked	Q93099	Homogentisate 1,2-dioxygenase	HGD	ENSG00000113924	5	-0.217607	0.567451	-0.383481	0.701363	73.669	3	-0.494953	0.24908	-1.98713	0.0469083	45.0561	NA	NA	NA	NA	NA	NA	2
Males	Q9HCY8	Protein S100-A14	S100A14	ENSG00000189334	4	0.609561	0.534248	1.14097	0.253882	61.1067	4	0.462625	0.232843	1.98685	0.046939	0	19	0.150916	0.18158	0.831128	0.405901	0	3
Unprovoked	Q9P0G3	Kallikrein-14	KLK14	ENSG00000129437	24	-0.289984	0.145974	-1.98655	0.0469722	32.9503	8	-0.077771	0.19059	-0.408053	0.683234	44.2701	30	0.0377149	0.108726	0.346882	0.72868	32.6555	3
Females	Q15762	CD226 antigen	CD226	ENSG00000150637	4	0.30575	0.343531	0.89002	0.373455	20.6724	6	0.0299124	0.320019	0.0934709	0.925529	60.1699	32	0.291569	0.146789	1.98631	0.0469989	0	3
Provoked	P20138	Myeloid cell surface antigen CD33	CD33	ENSG00000105383	68	0.0854187	0.0430159	1.98575	0.0470616	0	14	0.0855042	0.055254	1.54748	0.121749	0	38	0.0363832	0.0431168	0.84383	0.398764	11.7929	3
DVT	Q99972	Myocilin	MYOC	ENSG00000034971	31	0.0954283	0.101057	0.9443	0.345016	18.4273	12	0.170696	0.0859619	1.98572	0.0470646	0	29	0.0120446	0.113933	0.105717	0.915807	0	3
Unprovoked	O95831	Apoptosis-inducing factor 1, mitochondrial	AIFM1	ENSG00000156709	6	0.350991	0.324497	1.08165	0.27941	46.2211	3	0.34713	0.246707	1.40706	0.159411	0	4	0.98064	0.49386	1.98566	0.0470705	0	3
Provoked	P22894	Neutrophil collagenase	MMP8	ENSG00000118113	30	-0.260407	0.131178	-1.98514	0.0471289	4.83104	9	-0.0213781	0.121065	-0.176583	0.859836	0	18	-0.0337514	0.149318	-0.226037	0.821172	54.243	3
Unprovoked	Q9Y4C0	Neurexin-3	NRXN3	ENSG00000021645	16	0.19634	0.157616	1.24569	0.21288	0	3	0.525381	0.26466	1.98512	0.0471316	0	NA	NA	NA	NA	NA	NA	2
Unprovoked	P55773	C-C motif chemokine 23	CCL23	ENSG00000274736	32	0.080888	0.076034	1.06384	0.287401	27.6035	10	0.0884059	0.082826	1.06737	0.285805	26.8957	24	0.207221	0.104396	1.98495	0.0471498	29.3679	3
PE	P12544	Granzyme A	GZMA	ENSG00000145649	41	-0.271383	0.136795	-1.98387	0.0472705	10.4553	4	0.147085	0.224974	0.653785	0.513251	0	34	-0.0248058	0.14735	-0.168347	0.86631	0	3
Provoked	O14686	Histone-lysine N-methyltransferase 2D	KMT2D	ENSG00000167548	4	0.837534	0.422264	1.98344	0.0473185	0	4	0.354105	0.217902	1.62507	0.104148	50.4781	NA	NA	NA	NA	NA	NA	2
DVT	P00747	Plasminogen	PLG	ENSG00000122194	30	0.151817	0.10566	1.43685	0.150762	9.43857	10	-0.206447	0.128138	-1.61113	0.107152	51.708	32	-0.206835	0.104289	-1.98329	0.0473354	20.5819	3
DVT	P14902	Indoleamine 2,3-dioxygenase 1	IDO1	ENSG00000131203	22	-0.244424	0.123256	-1.98306	0.0473608	0	NA	NA	NA	NA	NA	NA	20	-0.0834028	0.136132	-0.612661	0.540101	15.3787	2
PE	P61601	Neurocalcin-delta	NCALD	ENSG00000104490	3	0.27713	0.648952	0.427043	0.669348	88.8775	3	0.576973	0.29096	1.983	0.0473675	73.3847	NA	NA	NA	NA	NA	NA	2
PE	O95835	Serine/threonine-protein kinase LATS1	LATS1	ENSG00000131023	NA	NA	NA	NA	NA	NA	NA	NA	NA	NA	NA	NA	12	0.664863	0.335314	1.98281	0.0473888	21.2474	1
Provoked	Q9BU02	Thiamine-triphosphatase	THTPA	ENSG00000259431	6	0.606136	0.305712	1.9827	0.0474004	33.0095	NA	NA	NA	NA	NA	NA	7	-0.0473447	0.140772	-0.336321	0.736629	37.2146	2
Males	O95388	WNT1-inducible-signaling pathway protein 1	CCN4	ENSG00000104415	11	0.144821	0.161384	0.897369	0.369522	0	3	0.11329	0.158988	0.712573	0.47611	24.5318	36	-0.171325	0.0864122	-1.98264	0.0474074	24.197	3
Females	Q9NPF2	Carbohydrate sulfotransferase 11	CHST11	ENSG00000171310	29	0.194022	0.135492	1.43198	0.15215	30.8961	10	0.200959	0.101368	1.98246	0.0474275	23.865	NA	NA	NA	NA	NA	NA	2
Unprovoked	P21815	Bone sialoprotein 2	IBSP	ENSG00000029559	8	-0.500068	0.252311	-1.98195	0.047485	0	NA	NA	NA	NA	NA	NA	NA	NA	NA	NA	NA	NA	1
Unprovoked	P42680	Tyrosine-protein kinase Tec	TEC	ENSG00000135605	6	0.602408	0.304034	1.98138	0.0475485	0	3	0.413538	0.253315	1.63251	0.102572	0	NA	NA	NA	NA	NA	NA	2
Unprovoked	Q07108	Early activation antigen CD69	CD69	ENSG00000110848	5	0.281106	0.402401	0.698573	0.484819	28.0896	4	0.548071	0.276639	1.98118	0.0475709	0	11	0.333048	0.220985	1.50711	0.131783	13.1035	3
DVT	Q4G148	Glucoside xylosyltransferase 1	GXYLT1	ENSG00000151233	51	0.062587	0.0737336	0.848826	0.395978	14.8685	11	0.171428	0.0865306	1.98113	0.0475766	0	NA	NA	NA	NA	NA	NA	2
DVT	Q9UFP1	Golgi-associated kinase 1A	GASK1A	ENSG00000144649	NA	NA	NA	NA	NA	NA	NA	NA	NA	NA	NA	NA	27	0.112996	0.0570364	1.98111	0.0475785	16.6292	1
PE	O75792	Ribonuclease H2 subunit A	RNASEH2A	ENSG00000104889	NA	NA	NA	NA	NA	NA	NA	NA	NA	NA	NA	NA	6	-0.797528	0.40261	-1.9809	0.047603	47.4792	1
Males	Q04756	Hepatocyte growth factor activator	HGFAC	ENSG00000109758	50	-0.0448739	0.0416518	-1.07736	0.28132	0	12	-0.0930874	0.0470032	-1.98045	0.0476533	0	36	0.00122465	0.107635	0.0113778	0.990922	31.6538	3
PE	P30520	Adenylosuccinate synthetase isozyme 2	ADSS2	ENSG00000035687	NA	NA	NA	NA	NA	NA	3	0.775268	0.391712	1.97918	0.0477959	65.5707	NA	NA	NA	NA	NA	NA	1
Unprovoked	P48147	Prolyl endopeptidase	PREP	ENSG00000085377	6	0.497063	0.251212	1.97866	0.0478542	8.02298	NA	NA	NA	NA	NA	NA	NA	NA	NA	NA	NA	NA	1
Females	Q9NP72	Ras-related protein Rab-18	RAB18	ENSG00000099246	10	0.458701	0.231872	1.97825	0.0479009	3.44982	NA	NA	NA	NA	NA	NA	NA	NA	NA	NA	NA	NA	1
PE	P04264	Keratin, type II cytoskeletal 1	KRT1	ENSG00000167768	7	0.0212501	0.50551	0.042037	0.966469	47.3109	3	0.755932	0.382181	1.97794	0.0479352	0	NA	NA	NA	NA	NA	NA	2
Males	Q96B86	Repulsive guidance molecule A	RGMA	ENSG00000182175	20	0.30136	0.15238	1.97768	0.0479643	15.9303	13	0.105174	0.139718	0.752762	0.451593	37.5869	47	0.094425	0.0930398	1.01489	0.310159	0	3
Males	P00441	Superoxide dismutase [Cu-Zn]	SOD1	ENSG00000142168	NA	NA	NA	NA	NA	NA	NA	NA	NA	NA	NA	NA	4	0.806376	0.407974	1.97654	0.0480939	40.7951	1
Males	Q9H999	Pantothenate kinase 3	PANK3	ENSG00000120137	4	0.696879	0.352641	1.97617	0.0481352	0	NA	NA	NA	NA	NA	NA	NA	NA	NA	NA	NA	NA	1
Unprovoked	P09466	Glycodelin	PAEP	ENSG00000122133	NA	NA	NA	NA	NA	NA	NA	NA	NA	NA	NA	NA	20	0.156308	0.0791236	1.9755	0.0482119	45.448	1
Females	P01031	Complement C5	C5	ENSG00000106804	11	-0.47734	0.241788	-1.97421	0.0483574	6.15719	7	-0.142674	0.175207	-0.814316	0.415464	27.5804	4	0.335219	0.442174	0.758116	0.448382	68.6714	3
Unprovoked	Q9BX93	Group XIIB secretory phospholipase A2-like protein	PLA2G12B	ENSG00000138308	26	0.200958	0.101807	1.97391	0.0483921	14.4018	13	0.142947	0.0881389	1.62184	0.104838	8.19121	NA	NA	NA	NA	NA	NA	2
Females	P15291	Beta-1,4-galactosyltransferase 1	B4GALT1	ENSG00000086062	14	0.227414	0.153184	1.48458	0.137654	24.3303	7	0.251079	0.127262	1.97293	0.0485031	40.5756	21	0.196258	0.115231	1.70318	0.088535	10.2661	3
PE	P15291	Beta-1,4-galactosyltransferase 1	B4GALT1	ENSG00000086062	13	0.307024	0.155625	1.97285	0.0485125	0	6	0.231069	0.123506	1.87091	0.0613582	0	22	0.221418	0.124737	1.77507	0.0758865	0	3
Males	P62760	Visinin-like protein 1	VSNL1	ENSG00000163032	NA	NA	NA	NA	NA	NA	NA	NA	NA	NA	NA	NA	25	-0.259608	0.131608	-1.97258	0.0485431	0	1
Females	P23284	Peptidyl-prolyl cis-trans isomerase B	PPIB	ENSG00000166794	8	0.514702	0.260971	1.97226	0.0485804	38.8687	NA	NA	NA	NA	NA	NA	8	0.48076	0.402227	1.19524	0.231991	31.8394	2
DVT	P10147	C-C motif chemokine 3	CCL3	ENSG00000277632	8	-0.0198322	0.129602	-0.153024	0.878379	11.1596	5	-0.0698891	0.0867215	-0.805903	0.420299	8.57941	18	0.210953	0.106967	1.97213	0.0485951	1.99369	3
DVT	P25445	Tumor necrosis factor receptor superfamily member 6	FAS	ENSG00000026103	15	0.0739265	0.205388	0.359935	0.718896	54.7776	3	-0.195629	0.144313	-1.35559	0.175231	57.8118	12	-0.404687	0.205204	-1.97212	0.0485957	0	3
PE	P09382	Galectin-1	LGALS1	ENSG00000100097	NA	NA	NA	NA	NA	NA	NA	NA	NA	NA	NA	NA	8	0.394925	0.200287	1.97179	0.0486336	0	1
DVT	Q8WTQ1	Beta-defensin 104	DEFB104A	ENSG00000176782|ENSG00000285034|ENSG00000277006|ENSG00000177023	13	0.384776	0.276835	1.38991	0.164556	0	3	1.20504	0.611196	1.97161	0.0486541	73.9168	NA	NA	NA	NA	NA	NA	2
Males	P52272	Heterogeneous nuclear ribonucleoprotein M	HNRNPM	ENSG00000099783	4	0.513159	0.317269	1.61743	0.105786	54.0693	3	0.574285	0.291284	1.97156	0.0486597	43.2627	NA	NA	NA	NA	NA	NA	2
DVT	P34130	Neurotrophin-4	NTF4	ENSG00000225950	NA	NA	NA	NA	NA	NA	NA	NA	NA	NA	NA	NA	5	-0.838394	0.425257	-1.9715	0.048667	0	1
PE	Q9UKW4	Guanine nucleotide exchange factor VAV3	VAV3	ENSG00000134215	10	0.546395	0.277161	1.9714	0.0486779	0.238232	4	0.743891	0.381382	1.95052	0.0511146	51.545	6	0.352508	0.73506	0.479564	0.631537	68.5301	3
Males	Q9P0V8	SLAM family member 8	SLAMF8	ENSG00000158714	10	0.29262	0.230967	1.26693	0.205179	0	4	0.458559	0.232615	1.97132	0.0486868	24.1905	29	0.0210041	0.0634164	0.33121	0.740486	13.6113	3
Provoked	P49675	Steroidogenic acute regulatory protein, mitochondrial	STAR	ENSG00000147465	8	0.634938	0.322124	1.9711	0.048713	0.799033	NA	NA	NA	NA	NA	NA	NA	NA	NA	NA	NA	NA	1
Females	Q8IWQ3	Serine/threonine-protein kinase BRSK2	BRSK2	ENSG00000174672	8	0.438005	0.243705	1.79727	0.0722921	0	6	0.275687	0.139888	1.97077	0.04875	0	21	0.14558	0.0833641	1.74632	0.080755	0	3
Unprovoked	P20618	Proteasome subunit beta type-1	PSMB1	ENSG00000008018	6	0.920841	0.467265	1.9707	0.0487578	56.0874	3	0.166347	0.198464	0.838173	0.401934	75.3826	NA	NA	NA	NA	NA	NA	2
Provoked	P11362	Fibroblast growth factor receptor 1	FGFR1	ENSG00000077782	15	-0.334525	0.232519	-1.4387	0.150236	44.0851	10	-0.386903	0.196334	-1.97064	0.0487656	34.3827	NA	NA	NA	NA	NA	NA	2
Females	Q8N1Q1	Carbonic anhydrase 13	CA13	ENSG00000185015	25	0.156659	0.127062	1.23294	0.2176	0	6	0.0588096	0.130216	0.45163	0.651535	36.8252	12	0.345952	0.175563	1.97053	0.0487774	21.575	3
PE	O43181	NADH dehydrogenase [ubiquinone] iron-sulfur protein 4, mitochondrial	NDUFS4	ENSG00000164258	103	0.0613885	0.0454864	1.3496	0.177144	0	26	0.104405	0.0529865	1.9704	0.0487921	5.60954	NA	NA	NA	NA	NA	NA	2
Provoked	P12314	High affinity immunoglobulin gamma Fc receptor I	FCGR1A	ENSG00000150337	NA	NA	NA	NA	NA	NA	4	0.67426	0.342204	1.97034	0.0487992	0	NA	NA	NA	NA	NA	NA	1
Males	P17301	Integrin alpha-2	ITGA2	ENSG00000164171	NA	NA	NA	NA	NA	NA	NA	NA	NA	NA	NA	NA	28	0.146499	0.074355	1.97026	0.0488082	15.2745	1
Females	Q9Y5W5	Wnt inhibitory factor 1	WIF1	ENSG00000156076	9	0.0224975	0.311025	0.0723334	0.942337	51.0365	3	0.340064	0.312743	1.08736	0.276878	0	44	-0.226965	0.115211	-1.96999	0.0488391	0	3
Males	O75354	Ectonucleoside triphosphate diphosphohydrolase 6	ENTPD6	ENSG00000197586	6	0.228422	0.375498	0.608318	0.542977	56.1064	5	0.304219	0.198798	1.53029	0.125945	30.8473	34	0.157852	0.0801422	1.96965	0.0488785	17.0507	3
Provoked	Q16762	Thiosulfate sulfurtransferase	TST	ENSG00000128311	112	0.0439223	0.0457411	0.960237	0.336936	0	29	0.112672	0.0572058	1.96958	0.0488863	24.327	6	0.426325	0.409205	1.04184	0.297486	47.0704	3
DVT	P04217	Alpha-1B-glycoprotein	A1BG	ENSG00000121410	19	-0.197462	0.101082	-1.95349	0.050762	0	5	-0.171459	0.0870701	-1.96921	0.048929	5.69391	17	-0.0397634	0.167543	-0.237332	0.812399	0	3
Unprovoked	Q03154	Aminoacylase-1	ACY1	ENSG00000243989	18	-0.297864	0.151283	-1.96892	0.0489622	5.84737	3	-0.37513	0.372613	-1.00675	0.314054	33.403	11	-0.263642	0.292186	-0.902306	0.366894	19.2758	3
DVT	P27487	Dipeptidyl peptidase 4	DPP4	ENSG00000197635	7	0.29917	0.261149	1.14559	0.251963	48.781	4	0.0923142	0.233149	0.395945	0.692146	63.8893	16	0.308964	0.156931	1.96879	0.0489771	0	3
Provoked	Q06033	Inter-alpha-trypsin inhibitor heavy chain H3	ITIH3	ENSG00000162267	70	-0.156476	0.0794808	-1.96873	0.0489843	25.6897	15	-0.0573039	0.087048	-0.658302	0.510344	18.1413	26	-0.16632	0.157191	-1.05808	0.290021	37.0505	3
Unprovoked	Q9GZN4	Brain-specific serine protease 4	PRSS22	ENSG00000005001	11	-0.369715	0.218748	-1.69014	0.0910008	46.5596	3	-0.193423	0.228912	-0.844968	0.398129	72.1419	8	-0.328793	0.167011	-1.9687	0.048988	14.8966	3
Males	P32019	Type II inositol 1,4,5-trisphosphate 5-phosphatase	INPP5B	ENSG00000204084	7	-0.437385	0.222288	-1.96764	0.0491089	40.5251	3	-0.121703	0.309196	-0.393612	0.693868	87.1907	NA	NA	NA	NA	NA	NA	2
Males	Q96KN2	Beta-Ala-His dipeptidase	CNDP1	ENSG00000150656	36	-0.189242	0.0961795	-1.9676	0.0491144	8.61103	11	-0.123383	0.105933	-1.16472	0.244132	35.8461	31	-0.0793943	0.106575	-0.744964	0.456294	18.2244	3
Males	Q07065	Cytoskeleton-associated protein 4	CKAP4	ENSG00000136026	6	0.00155377	0.282439	0.00550125	0.995611	40.8856	3	0.084271	0.323314	0.260648	0.794364	71.2359	20	0.250992	0.127597	1.96707	0.0491752	0	3
Males	O95816	BAG family molecular chaperone regulator 2	BAG2	ENSG00000112208	NA	NA	NA	NA	NA	NA	4	0.535988	0.272527	1.96673	0.0492139	0	NA	NA	NA	NA	NA	NA	1
Males	Q13901	Nuclear nucleic acid-binding protein C1D	C1D	ENSG00000197223	5	0.046236	0.414891	0.111441	0.911267	59.1879	4	-0.409176	0.208093	-1.96631	0.0492628	0	NA	NA	NA	NA	NA	NA	2
Females	Q15700	Disks large homolog 2	DLG2	ENSG00000150672	4	0.868308	0.441678	1.96593	0.0493067	0	4	0.14496	0.235207	0.616309	0.53769	0	NA	NA	NA	NA	NA	NA	2
PE	P12956	X-ray repair cross-complementing protein 6	XRCC6	ENSG00000196419	NA	NA	NA	NA	NA	NA	3	0.760165	0.386686	1.96585	0.0493163	72.3215	NA	NA	NA	NA	NA	NA	1
PE	Q9UQQ2	SH2B adapter protein 3	SH2B3	ENSG00000111252	NA	NA	NA	NA	NA	NA	NA	NA	NA	NA	NA	NA	9	0.696512	0.354308	1.96584	0.0493176	14.049	1
Unprovoked	Q9UKZ9	Procollagen C-endopeptidase enhancer 2	PCOLCE2	ENSG00000163710	53	0.151633	0.0771363	1.96578	0.0493239	13.8824	10	0.168245	0.113126	1.48723	0.136955	33.5311	NA	NA	NA	NA	NA	NA	2
Females	Q96PB7	Noelin-3:Isoform 2, C-term	OLFM3	ENSG00000118733	9	0.357437	0.249277	1.43389	0.151602	2.83996	7	-0.370317	0.188391	-1.96569	0.049335	0	NA	NA	NA	NA	NA	NA	2
DVT	O43155	Leucine-rich repeat transmembrane protein FLRT2	FLRT2	ENSG00000185070	29	-0.210541	0.10711	-1.96565	0.0493387	0	7	-0.269011	0.176855	-1.52108	0.128239	33.9973	45	-0.0629292	0.0628947	-1.00055	0.317045	0	3
Provoked	Q9NRX6	Protein kish-B	TMEM167B	ENSG00000215717	3	0.176512	0.607379	0.290612	0.771348	49.1953	3	-0.720293	0.366481	-1.96543	0.0493643	56.0358	NA	NA	NA	NA	NA	NA	2
DVT	Q15399	Toll-like receptor 1	TLR1	ENSG00000174125	12	0.233103	0.169519	1.37509	0.169104	23.7341	5	0.159388	0.205094	0.777145	0.437073	62.4689	14	0.168346	0.0856835	1.96474	0.0494447	0	3
Provoked	Q9BYH1	Seizure 6-like protein	SEZ6L	ENSG00000100095	6	-0.448084	0.328713	-1.36315	0.172836	11.4896	5	-0.392116	0.286597	-1.36818	0.171256	0	26	-0.41615	0.211876	-1.96412	0.0495163	32.9928	3
Provoked	P58215	Lysyl oxidase homolog 3	LOXL3	ENSG00000115318	47	-0.174499	0.0888461	-1.96406	0.0495232	0	18	-0.0448015	0.0926369	-0.483625	0.628652	0	NA	NA	NA	NA	NA	NA	2
Females	P18065	Insulin-like growth factor-binding protein 2	IGFBP2	ENSG00000115457	5	0.355199	0.570227	0.622907	0.533346	56.0215	NA	NA	NA	NA	NA	NA	14	0.53927	0.274574	1.96402	0.0495275	0	2
PE	Q08554	Desmocollin-1	DSC1	ENSG00000134765	8	-0.280677	0.263691	-1.06442	0.28714	6.54723	6	-0.303291	0.154441	-1.9638	0.0495529	0	NA	NA	NA	NA	NA	NA	2
DVT	P01375	Tumor necrosis factor	TNF	ENSG00000232810	3	-1.18389	0.602865	-1.96377	0.049557	0	NA	NA	NA	NA	NA	NA	6	0.120883	0.229888	0.525834	0.599003	0	2
Females	Q9C005	Protein dpy-30 homolog	DPY30	ENSG00000162961	7	0.641264	0.397307	1.61403	0.106521	12.0134	NA	NA	NA	NA	NA	NA	5	0.90358	0.460138	1.96371	0.0495633	0	2
Males	Q9BS40	Latexin	LXN	ENSG00000079257	NA	NA	NA	NA	NA	NA	NA	NA	NA	NA	NA	NA	3	0.492485	0.25081	1.96358	0.0495791	0	1
PE	P78347	General transcription factor II-I	GTF2I	ENSG00000263001	NA	NA	NA	NA	NA	NA	4	0.641825	0.326906	1.96333	0.0496076	47.5139	NA	NA	NA	NA	NA	NA	1
Males	Q9GZY6	Linker for activation of T-cells family member 2	LAT2	ENSG00000086730	NA	NA	NA	NA	NA	NA	NA	NA	NA	NA	NA	NA	7	0.851621	0.433836	1.963	0.0496459	11.4552	1
Females	Q86T13	C-type lectin domain family 14 member A	CLEC14A	ENSG00000176435	NA	NA	NA	NA	NA	NA	NA	NA	NA	NA	NA	NA	16	-0.283997	0.144681	-1.96291	0.0496561	36.7616	1
Unprovoked	Q9P2E7	Protocadherin-10:Cytoplasmic domain	PCDH10	ENSG00000138650	7	0.371133	0.223224	1.6626	0.096392	0	3	0.653336	0.332857	1.96281	0.049668	0	NA	NA	NA	NA	NA	NA	2
Females	Q9HAN9	Nicotinamide/nicotinic acid mononucleotide adenylyltransferase 1	NMNAT1	ENSG00000173614	NA	NA	NA	NA	NA	NA	NA	NA	NA	NA	NA	NA	11	-0.519363	0.264604	-1.96279	0.0496704	45.9629	1
Unprovoked	P28827	Receptor-type tyrosine-protein phosphatase mu	PTPRM	ENSG00000173482	NA	NA	NA	NA	NA	NA	NA	NA	NA	NA	NA	NA	39	-0.0966383	0.0492389	-1.96264	0.0496879	0	1
PE	O95202	Mitochondrial proton/calcium exchanger protein	LETM1	ENSG00000168924	NA	NA	NA	NA	NA	NA	NA	NA	NA	NA	NA	NA	6	1.23162	0.627643	1.96229	0.0497287	43.7309	1
Females	P04278	Sex hormone-binding globulin	SHBG	ENSG00000129214	14	-0.375729	0.191528	-1.96174	0.0497924	14.0504	5	-0.267587	0.276881	-0.966432	0.333828	53.0616	27	-0.183816	0.129339	-1.42119	0.155261	0	3
Provoked	Q9H3U1	Protein unc-45 homolog A	UNC45A	ENSG00000140553	5	0.525945	0.671601	0.783122	0.433555	58.5928	3	0.736542	0.375625	1.96084	0.0498975	0	NA	NA	NA	NA	NA	NA	2
DVT	Q6Q8B3	Cell surface glycoprotein CD200 receptor 2	CD200R1L	ENSG00000206531	NA	NA	NA	NA	NA	NA	3	0.406791	0.207504	1.9604	0.0499493	0	NA	NA	NA	NA	NA	NA	1

### Sheet: ST20
Supplementary Table S20: Nominal associations of MR analyses with 459 metabolites on the risk of VT recurrence in the 6 subgroups
SUBGROUP	Exposure	discoverySampleAncestry	reportedTrait	NbSNPS	Beta_IVW	SE_IVW	P_IVW	Heterogeneity	P_Heterogeneity	Beta_Egger	SE_Egger	P_Egger	Egger_Intercept	P_Intercept	Beta_Wmedian	SE_Wmedian	P_Wmedian
Males	GCST90200281	8253 European	Phosphoethanolamine levels	3	1.26	0.32	8.64e-05	0	0.61	1.6	0.9	0.326	-0.04	0.75	1.26	0.4	0.00146
Males	GCST90200770	8205 European	Phenylalanine to tyrosine ratio	3	-0.76	0.22	0.00055	0	0.68	-0.8	0.65	0.433	0.01	0.95	-0.82	0.25	0.00113
Unprovoked	GCST90200485	8210 European	X-12100 levels	4	0.73	0.21	0.000563	5.69	0.55	1.5	0.87	0.226	-0.1	0.46	0.73	0.25	0.00355
Unprovoked	GCST90200281	8253 European	Phosphoethanolamine levels	3	0.98	0.31	0.00148	0	0.7	0.51	0.87	0.663	0.06	0.67	1.04	0.38	0.00619
Provoked	GCST90200673	8111 European	Butyrylcarnitine (C4) levels	13	0.18	0.06	0.00266	15.85	0.36	0.1	0.08	0.255	0.04	0.23	0.14	0.06	0.0253
Unprovoked	GCST90199636	8244 European	Kynurenine levels	5	0.5	0.17	0.00365	0	0.58	0.92	0.58	0.211	-0.06	0.51	0.56	0.21	0.0088
Provoked	GCST90200134	8126 European	Sphingomyelin (d18:1/25:0, d19:0/24:1, d20:1/23:0, d19:1/24:0) levels	4	-0.38	0.13	0.00401	0	0.91	-0.38	0.24	0.252	0	1	-0.4	0.15	0.00667
Females	GCST90200316	8144 European	N-acetylglucosaminylasparagine levels	5	-0.33	0.12	0.00436	0	0.87	-0.36	0.21	0.185	0.01	0.88	-0.35	0.12	0.00462
Provoked	GCST90200688	7980 European	Androsterone glucuronide levels	8	0.28	0.1	0.00464	22.62	0.35	0.23	0.15	0.166	0.03	0.62	0.25	0.1	0.0132
Provoked	GCST90201014	7804 European	Glucuronate to androsterone glucuronide ratio	4	-0.33	0.12	0.00575	0	0.88	-0.29	0.17	0.225	-0.02	0.73	-0.32	0.12	0.00959
Males	GCST90200590	7700 European	X-21470 levels	5	0.38	0.14	0.00592	18.19	0.45	0.18	0.32	0.623	0.05	0.54	0.25	0.17	0.148
Provoked	GCST90200214	8081 European	11beta-hydroxyandrosterone glucuronide levels	6	0.53	0.19	0.00618	0	0.86	0.75	0.34	0.0931	-0.06	0.47	0.66	0.24	0.0062
PE	GCST90199780	6806 European	1-stearoyl-GPG (18:0) levels	4	0.62	0.23	0.00639	6.74	0.54	0.77	0.8	0.439	-0.03	0.86	0.69	0.26	0.00835
Males	GCST90200933	8273 European	Alpha-ketoglutarate to proline ratio	5	0.57	0.21	0.00642	33.47	0.34	0.56	0.55	0.385	0	0.99	0.52	0.24	0.0301
Females	GCST90200172	8234 European	3-carboxy-4-methyl-5-pentyl-2-furanpropionate (3-CMPFP) levels	4	0.55	0.2	0.00644	6.11	0.55	0.23	0.68	0.765	0.06	0.68	0.51	0.23	0.0263
DVT	GCST90200620	7540 European	X-24243 levels	3	0.61	0.23	0.0066	32.52	0.48	-0.26	0.88	0.813	0.29	0.49	0.63	0.27	0.0176
Males	GCST90199841	8250 European	Glycocholenate sulfate levels	9	0.21	0.08	0.00718	0	0.88	0.24	0.14	0.12	-0.01	0.8	0.18	0.1	0.0612
Females	GCST90200801	8261 European	5-methylthioadenosine (MTA) to phosphate ratio	4	0.74	0.28	0.00749	0	0.71	3.21	2.59	0.341	-0.26	0.44	0.75	0.33	0.0223
DVT	GCST90200331	8262 European	1-palmitoyl-2-oleoyl-GPE (16:0/18:1) levels	8	-0.27	0.1	0.00797	0	0.6	-0.38	0.23	0.155	0.02	0.62	-0.29	0.12	0.0147
DVT	GCST90200603	6673 European	X-23641 levels	7	0.35	0.14	0.0102	12.35	0.46	0.65	0.7	0.394	-0.04	0.68	0.31	0.18	0.0957
Provoked	GCST90200705	8172 European	Ethylmalonate levels	18	0.17	0.07	0.0103	45.36	0.03	0.08	0.1	0.4	0.06	0.21	0.13	0.06	0.0179
PE	GCST90200912	8226 European	tryptophan to tyrosine ratio	3	-0.93	0.36	0.0104	0	0.68	-0.03	1.78	0.991	-0.12	0.7	-0.84	0.46	0.0659
Females	GCST90200094	8089 European	Ascorbic acid 2-sulfate levels	3	-0.92	0.36	0.0104	61.06	0.28	-0.44	1.67	0.837	-0.06	0.81	-0.84	0.39	0.0327
PE	GCST90200043	8256 European	1-palmitoyl-2-docosahexaenoyl-gpc (16:0/22:6) levels	3	-0.59	0.23	0.0114	49.67	0.37	0.89	1.13	0.575	-0.21	0.41	-0.53	0.28	0.0566
Males	GCST90200485	8210 European	X-12100 levels	4	0.56	0.22	0.0115	31.09	0.41	1.14	1.13	0.419	-0.07	0.65	0.56	0.27	0.0345
PE	GCST90201019	7631 European	Glucuronate to etiocholanolone glucuronide ratio	4	-0.4	0.16	0.0115	0	0.69	-0.35	0.23	0.27	-0.02	0.82	-0.42	0.17	0.0112
DVT	GCST90200699	8060 European	Deoxycholic acid glucuronide levels	11	-0.21	0.08	0.0116	0	0.72	-0.06	0.21	0.786	-0.05	0.47	-0.24	0.11	0.0282
DVT	GCST90200772	8238 European	Phosphate to citrate ratio	3	0.68	0.27	0.0116	0	0.99	1.75	12.7	0.913	-0.1	0.95	0.68	0.32	0.0364
DVT	GCST90200247	7197 European	Levulinoylcarnitine levels	3	0.48	0.19	0.0119	41.29	0.43	0.55	0.61	0.531	-0.02	0.92	0.46	0.23	0.0468
Provoked	GCST90200059	8275 European	Behenoyl dihydrosphingomyelin (d18:0/22:0) levels	4	0.63	0.25	0.0122	0	0.92	-0.95	4.11	0.839	0.18	0.74	0.59	0.29	0.0422
DVT	GCST90199844	8266 European	1-palmitoyl-2-linoleoyl-GPE (16:0/18:2) levels	7	-0.19	0.07	0.0126	0	0.63	0	0.18	0.995	-0.06	0.32	-0.16	0.09	0.0756
Males	GCST90200594	8195 European	X-21467 levels	6	0.26	0.1	0.0127	0	0.67	0.36	0.2	0.156	-0.03	0.61	0.25	0.13	0.0441
Males	GCST90199902	8164 European	Hydantoin-5-propionate levels	3	-0.74	0.3	0.0143	56.33	0.32	-1.8	2.25	0.572	0.15	0.72	-0.88	0.35	0.0127
Males	GCST90199686	8153 European	Indolepropionate levels	4	0.56	0.23	0.0146	0	0.72	0.12	0.57	0.858	0.08	0.49	0.58	0.27	0.035
Males	GCST90199636	8244 European	Kynurenine levels	5	0.44	0.18	0.015	11.17	0.5	0.93	0.62	0.231	-0.07	0.47	0.5	0.22	0.0236
DVT	GCST90199639	8256 European	Imidazole lactate levels	9	-0.17	0.07	0.0153	5.03	0.5	-0.23	0.12	0.105	0.02	0.61	-0.09	0.09	0.365
Males	GCST90200586	7982 European	X-21471 levels	6	0.25	0.1	0.0158	0	0.77	0.47	0.2	0.0768	-0.07	0.26	0.25	0.12	0.0424
PE	GCST90199811	8165 European	Glycolithocholate sulfate levels	3	0.61	0.25	0.0158	21.6	0.53	1.53	0.97	0.358	-0.16	0.5	0.66	0.28	0.0184
Provoked	GCST90199854	8028 European	5alpha-pregnan-3beta,20alpha-diol monosulfate (2) levels	4	0.46	0.19	0.0164	5.02	0.55	0.74	0.43	0.229	-0.05	0.54	0.51	0.22	0.02
Males	GCST90199747	8266 European	Isovalerylcarnitine (C5) levels	4	-0.45	0.19	0.0166	40.65	0.34	-1.66	0.73	0.151	0.18	0.23	-0.57	0.21	0.00671
Unprovoked	GCST90199686	8153 European	Indolepropionate levels	4	0.51	0.21	0.0166	0	0.72	0.18	0.46	0.729	0.06	0.5	0.53	0.24	0.029
PE	GCST90200670	8002 European	X-26111 levels	3	0.46	0.19	0.0171	7.8	0.58	0.79	0.48	0.349	-0.07	0.6	0.5	0.2	0.014
Males	GCST90200250	7438 European	Deoxycholic acid 12-sulfate levels	4	0.3	0.12	0.0172	9.9	0.53	0.41	0.39	0.402	-0.03	0.79	0.25	0.14	0.071
PE	GCST90200295	8221 European	Gamma-glutamyltyrosine levels	3	0.73	0.31	0.0183	0	0.99	0.82	0.83	0.503	-0.01	0.93	0.72	0.34	0.0373
Females	GCST90200359	8210 European	5-methylthioadenosine (mta) levels	4	0.64	0.27	0.0184	0	0.74	0.75	0.92	0.497	-0.01	0.91	0.61	0.32	0.0528
PE	GCST90199873	7772 European	Pregnenolone sulfate levels	6	0.51	0.22	0.0192	22.45	0.4	0.4	0.69	0.595	0.02	0.87	0.22	0.31	0.466
PE	GCST90201016	7707 European	Bilirubin (Z,Z) to etiocholanolone glucuronide ratio	6	-0.25	0.11	0.0199	0	0.75	-0.3	0.18	0.166	0.02	0.74	-0.25	0.13	0.0549
Females	GCST90200681	8017 European	Orotidine levels	3	-0.26	0.11	0.02	0	0.84	-0.28	0.13	0.275	0.02	0.8	-0.27	0.11	0.0139
PE	GCST90199819	8216 European	Tryptophan betaine levels	4	-0.47	0.2	0.0202	0	0.84	-0.57	0.81	0.558	0.03	0.91	-0.51	0.22	0.023
DVT	GCST90200661	8210 European	X-25422 levels	6	0.31	0.13	0.0203	0	0.98	0.48	0.41	0.31	-0.03	0.68	0.32	0.15	0.04
Females	GCST90201014	7804 European	Glucuronate to androsterone glucuronide ratio	4	-0.26	0.11	0.0203	0	0.6	-0.31	0.16	0.191	0.02	0.74	-0.29	0.12	0.0139
PE	GCST90199917	7905 European	Pregnanediol-3-glucuronide levels	6	0.49	0.21	0.0211	52.69	0.13	1.05	0.4	0.0569	-0.12	0.18	0.72	0.2	0.000399
Females	GCST90200190	8244 European	Dodecadienoate (12:2) levels	6	-0.37	0.16	0.0211	6.17	0.51	-0.35	0.26	0.256	-0.01	0.91	-0.16	0.2	0.41
Males	GCST90200411	8257 European	Proline levels	3	-0.5	0.22	0.0222	68.25	0.21	-0.15	0.36	0.75	-0.12	0.45	-0.5	0.18	0.00582
Males	GCST90200670	8002 European	X-26111 levels	3	0.4	0.18	0.0223	0	0.93	0.28	0.4	0.617	0.03	0.79	0.38	0.19	0.0429
Females	GCST90201019	7631 European	Glucuronate to etiocholanolone glucuronide ratio	4	-0.32	0.14	0.0226	0.75	0.57	-0.3	0.21	0.288	-0.01	0.91	-0.33	0.15	0.0267
Females	GCST90199964	7821 European	Etiocholanolone glucuronide levels	6	0.24	0.11	0.0227	2	0.54	0.32	0.14	0.0885	-0.03	0.45	0.28	0.11	0.014
Males	GCST90200578	8174 European	X-18922 levels	5	0.32	0.14	0.024	0	0.74	0.35	0.4	0.449	-0.01	0.94	0.37	0.18	0.0362
PE	GCST90200626	5952 European	X-24418 levels	5	0.28	0.12	0.0242	0	0.73	0.34	0.23	0.239	-0.02	0.78	0.25	0.15	0.0926
PE	GCST90199911	8226 European	Beta-citrylglutamate levels	5	-0.25	0.11	0.0251	0	0.63	-0.51	0.21	0.0977	0.09	0.25	-0.29	0.12	0.0184
PE	GCST90201014	7804 European	Glucuronate to androsterone glucuronide ratio	4	-0.29	0.13	0.0267	0	0.85	-0.38	0.18	0.165	0.05	0.52	-0.29	0.13	0.032
Females	GCST90200485	8210 European	X-12100 levels	4	0.51	0.23	0.0269	0	0.91	0.7	0.95	0.535	-0.02	0.85	0.56	0.25	0.0262
Unprovoked	GCST90200647	4846 European	X-24736 levels	3	-0.26	0.12	0.0271	23.27	0.52	-0.32	0.32	0.5	0.01	0.87	-0.27	0.13	0.0316
PE	GCST90200688	7980 European	Androsterone glucuronide levels	7	0.22	0.1	0.0276	0	0.94	0.3	0.14	0.0891	-0.04	0.49	0.23	0.11	0.0337
Provoked	GCST90200788	8256 European	5-oxoproline to citrate ratio	3	-0.27	0.12	0.0276	30.93	0.48	-0.17	0.3	0.676	-0.07	0.77	-0.27	0.13	0.0306
Provoked	GCST90200636	7939 European	X-24544 levels	5	0.23	0.1	0.0278	0	0.73	0.33	0.14	0.107	-0.04	0.39	0.24	0.11	0.0204
Males	GCST90200026	8066 European	Glycodeoxycholate 3-sulfate levels	6	0.21	0.1	0.0278	0	0.96	0.18	0.17	0.336	0.01	0.85	0.21	0.11	0.0573
Provoked	GCST90200801	8261 European	5-methylthioadenosine (MTA) to phosphate ratio	4	0.63	0.29	0.0279	0	0.82	2.54	2.69	0.444	-0.2	0.55	0.54	0.36	0.129
Unprovoked	GCST90199858	7608 European	5alpha-androstan-3alpha,17beta-diol monosulfate (1) levels	7	0.19	0.09	0.028	0	0.6	0.12	0.12	0.375	0.04	0.39	0.14	0.1	0.142
Males	GCST90199858	7608 European	5alpha-androstan-3alpha,17beta-diol monosulfate (1) levels	8	0.24	0.11	0.028	0	0.91	0.16	0.18	0.409	0.02	0.57	0.2	0.13	0.133
Females	GCST90199917	7905 European	Pregnanediol-3-glucuronide levels	6	0.33	0.15	0.0282	22.6	0.4	0.44	0.35	0.279	-0.02	0.75	0.44	0.19	0.0202
Unprovoked	GCST90200250	7438 European	Deoxycholic acid 12-sulfate levels	4	0.25	0.11	0.0286	15.72	0.5	0.35	0.5	0.554	-0.03	0.86	0.2	0.13	0.125
DVT	GCST90199911	8226 European	Beta-citrylglutamate levels	6	0.18	0.08	0.0302	0	0.73	0.17	0.14	0.283	0	0.99	0.17	0.09	0.0677
Males	GCST90199856	8192 European	Androstenediol (3alpha, 17alpha) monosulfate (3) levels	8	0.25	0.12	0.0321	0	0.95	0.22	0.2	0.319	0.01	0.85	0.2	0.14	0.159
Males	GCST90200257	8203 European	Metabolonic lactone sulfate levels	9	0.15	0.07	0.0329	0	0.83	0.16	0.11	0.212	0	0.99	0.15	0.09	0.0923
Males	GCST90199777	8227 European	1-palmitoleoyl-GPC (16:1) levels	4	0.48	0.23	0.033	0	0.71	0.54	0.84	0.586	-0.01	0.95	0.49	0.27	0.0686
Provoked	GCST90199853	7772 European	5alpha-pregnan-3beta,20beta-diol monosulfate (1) levels	6	0.25	0.12	0.0335	6.2	0.51	0.47	0.2	0.0811	-0.07	0.26	0.27	0.12	0.0287
DVT	GCST90200357	6756 European	Adenosine 3',5'-cyclic monophosphate (camp) levels	5	-0.4	0.19	0.0344	0	0.64	-0.05	0.62	0.937	-0.05	0.6	-0.33	0.25	0.189
PE	GCST90200425	8232 European	Betaine levels	7	0.32	0.15	0.0345	0.54	0.54	-0.2	0.96	0.846	0.1	0.61	0.27	0.19	0.154
PE	GCST90199964	7821 European	Etiocholanolone glucuronide levels	6	0.26	0.12	0.0346	25.76	0.37	0.39	0.16	0.0737	-0.05	0.3	0.31	0.13	0.0163
Unprovoked	GCST90200594	8195 European	X-21467 levels	6	0.21	0.1	0.0348	0	0.86	0.32	0.19	0.173	-0.03	0.54	0.19	0.12	0.128
Unprovoked	GCST90200586	7982 European	X-21471 levels	8	0.19	0.09	0.0349	0	0.93	0.38	0.19	0.0934	-0.06	0.3	0.19	0.11	0.0846
PE	GCST90200281	8253 European	Phosphoethanolamine levels	3	0.82	0.39	0.035	52.25	0.35	-0.59	1.12	0.692	0.17	0.41	0.65	0.46	0.152
DVT	GCST90199636	8244 European	Kynurenine levels	5	0.38	0.18	0.0351	0	0.68	-0.03	0.75	0.972	0.05	0.61	0.29	0.22	0.182
PE	GCST90200485	8210 European	X-12100 levels	4	0.55	0.26	0.0351	26.51	0.44	1.89	1.08	0.221	-0.17	0.33	0.57	0.32	0.0734
DVT	GCST90200065	8251 European	1-stearoyl-2-docosahexaenoyl-GPE (18:0/22:6) levels	4	-0.24	0.11	0.0357	0	0.65	0.37	0.49	0.53	-0.15	0.33	-0.22	0.13	0.0855
Males	GCST90200772	8238 European	Phosphate to citrate ratio	3	0.62	0.3	0.0366	0	0.71	-10.69	14.07	0.587	1.1	0.57	0.56	0.37	0.127
Provoked	GCST90200626	5952 European	X-24418 levels	5	0.25	0.12	0.0368	4.59	0.53	0.31	0.22	0.252	-0.02	0.77	0.27	0.14	0.0539
Unprovoked	GCST90200914	8220 European	Tyrosine to pyruvate ratio	3	0.63	0.3	0.0372	0	0.94	0.82	0.74	0.467	-0.02	0.82	0.65	0.37	0.0822
Males	GCST90200024	7333 European	Taurodeoxycholic acid 3-sulfate levels	5	0.24	0.11	0.0376	0	0.94	0.21	0.21	0.39	0.01	0.89	0.23	0.12	0.0656
DVT	GCST90200711	8244 European	X-19141 levels	14	-0.16	0.07	0.0384	0	0.56	-0.08	0.17	0.66	-0.03	0.61	-0.2	0.1	0.0607
Males	GCST90199839	8249 European	Taurocholenate sulfate levels	9	0.23	0.11	0.0384	0	0.66	0.37	0.21	0.125	-0.03	0.46	0.23	0.13	0.08
Females	GCST90200263	8124 European	(2 or 3)-decenoate (10:1n7 or n8) levels	4	-0.44	0.22	0.0393	36.75	0.37	-1.01	0.64	0.253	0.13	0.44	-0.21	0.26	0.429
Males	GCST90200137	8238 European	Lignoceroylcarnitine (C24) levels	4	0.29	0.14	0.0394	37.76	0.36	0.22	0.48	0.687	0.02	0.9	0.31	0.15	0.0424
Provoked	GCST90200359	8210 European	5-methylthioadenosine (mta) levels	4	0.6	0.29	0.0395	0	0.82	0.82	1.09	0.532	-0.02	0.85	0.57	0.34	0.0965
Provoked	GCST90200968	8217 European	Phosphate to 5-oxoproline ratio	3	0.28	0.14	0.0397	0	0.72	0.35	0.21	0.342	-0.04	0.73	0.29	0.14	0.0369
Unprovoked	GCST90200651	8002 European	X-24947 levels	10	0.18	0.09	0.0399	0	0.77	0.29	0.16	0.102	-0.04	0.42	0.22	0.11	0.0484
Males	GCST90200134	8126 European	Sphingomyelin (d18:1/25:0, d19:0/24:1, d20:1/23:0, d19:1/24:0) levels	3	-0.26	0.12	0.0403	41.3	0.43	-0.41	0.22	0.312	0.05	0.55	-0.28	0.13	0.0267
PE	GCST90200651	8002 European	X-24947 levels	10	0.22	0.11	0.0405	0	0.89	0.35	0.19	0.102	-0.04	0.42	0.21	0.13	0.0902
Males	GCST90200647	4846 European	X-24736 levels	3	-0.25	0.13	0.042	48.12	0.38	-0.1	0.39	0.841	-0.04	0.73	-0.22	0.13	0.0991
Males	GCST90199732	8240 European	1-stearoyl-gpc (18:0) levels	3	0.53	0.26	0.0425	0	0.96	0.58	1.93	0.815	-0.01	0.98	0.5	0.29	0.0866
DVT	GCST90200063	8262 European	1-palmitoyl-2-docosahexaenoyl-GPE (16:0/22:6) levels	6	-0.17	0.08	0.0429	0	0.82	-0.07	0.21	0.749	-0.03	0.64	-0.17	0.1	0.08
PE	GCST90200672	8046 European	X-26054 levels	5	0.23	0.12	0.0432	0	0.72	0.11	0.23	0.666	0.03	0.58	0.22	0.12	0.0769
PE	GCST90199906	8227 European	1-(1-enyl-palmitoyl)-GPE (p-16:0) levels	3	-0.75	0.37	0.0438	29.01	0.49	-4.44	6.04	0.596	0.37	0.65	-0.94	0.48	0.0484
Unprovoked	GCST90199706	6044 European	Butyrylglycine levels	3	-0.17	0.08	0.0442	36.61	0.45	-0.16	0.2	0.569	0	0.96	-0.16	0.09	0.0605
PE	GCST90199858	7608 European	5alpha-androstan-3alpha,17beta-diol monosulfate (1) levels	7	0.22	0.11	0.0443	28.44	0.32	0.08	0.14	0.603	0.07	0.19	0.14	0.11	0.212
Unprovoked	GCST90200770	8205 European	Phenylalanine to tyrosine ratio	3	-0.4	0.2	0.0444	0	0.8	-0.64	0.41	0.365	0.05	0.63	-0.45	0.22	0.0451
PE	GCST90200770	8205 European	Phenylalanine to tyrosine ratio	4	-0.49	0.24	0.0446	0	0.91	-0.82	0.58	0.289	0.05	0.59	-0.51	0.27	0.0603
DVT	GCST90199648	8139 European	1,5-anhydroglucitol (1,5-ag) levels	5	-0.52	0.26	0.0446	59.63	0.11	-0.86	0.54	0.205	0.07	0.51	-0.65	0.25	0.00915
Males	GCST90199844	8266 European	1-palmitoyl-2-linoleoyl-GPE (16:0/18:2) levels	6	-0.16	0.08	0.0448	0	0.81	-0.21	0.2	0.352	0.01	0.81	-0.16	0.1	0.116
DVT	GCST90200359	8210 European	5-methylthioadenosine (mta) levels	5	0.44	0.22	0.0449	17.13	0.46	1.13	0.81	0.258	-0.08	0.44	0.29	0.28	0.297
Provoked	GCST90200547	7690 European	X-17654 levels	6	0.24	0.12	0.0452	0	0.66	0.1	0.26	0.734	0.04	0.56	0.1	0.15	0.505
Unprovoked	GCST90200070	8083 European	1-(1-enyl-palmitoyl)-2-palmitoleoyl-GPC (P-16:0/16:1) levels	8	0.22	0.11	0.0459	0	0.96	0.33	0.22	0.183	-0.02	0.58	0.25	0.13	0.0451
PE	GCST90200250	7438 European	Deoxycholic acid 12-sulfate levels	4	0.27	0.13	0.0459	23.53	0.45	1.1	0.54	0.18	-0.27	0.26	0.31	0.16	0.0501
Males	GCST90199899	8170 European	1-(1-enyl-palmitoyl)-GPC (p-16:0) levels	3	0.46	0.23	0.0464	0	0.87	0.14	1.02	0.912	0.04	0.8	0.46	0.25	0.0723
Males	GCST90200022	8123 European	Glycochenodeoxycholate 3-sulfate levels	7	0.29	0.15	0.0464	13.96	0.44	0.15	0.39	0.713	0.02	0.7	0.25	0.18	0.157
Males	GCST90199917	7905 European	Pregnanediol-3-glucuronide levels	6	0.28	0.14	0.0468	10.04	0.49	0.47	0.3	0.199	-0.04	0.53	0.35	0.18	0.0481
DVT	GCST90200330	8230 European	1-palmitoyl-2-linoleoyl-gpc (16:0/18:2) levels	4	-0.3	0.15	0.0473	0	0.76	-0.1	0.31	0.781	-0.04	0.54	-0.26	0.17	0.128
Males	GCST90199648	8139 European	1,5-anhydroglucitol (1,5-ag) levels	4	-0.68	0.34	0.0475	76.25	0.04	-1.02	0.72	0.294	0.08	0.64	-0.73	0.25	0.00353
Males	GCST90200146	6287 European	Docosahexaenoylcarnitine (C22:6) levels	3	-0.64	0.33	0.0479	60.39	0.28	0.72	1.55	0.723	-0.16	0.53	-0.66	0.41	0.105
Females	GCST90200811	7625 European	Choline to taurocholate ratio	3	-0.77	0.39	0.0487	35.64	0.46	-1.63	0.83	0.298	0.12	0.45	-0.6	0.5	0.228
Females	GCST90200688	7980 European	Androsterone glucuronide levels	7	0.18	0.09	0.0492	0	0.77	0.2	0.13	0.165	-0.01	0.78	0.22	0.09	0.0173
PE	GCST90200630	6391 European	X-24546 levels	4	0.3	0.15	0.0495	16.14	0.5	0.92	0.45	0.177	-0.17	0.28	0.25	0.16	0.131

### Sheet: ST21
Supplementary Table S21 : Effect of GOLM2 pQTLs identified in the three proteogenomic resources on the risk of VT recurrence in the GWAS meta-analysis
							GOLM2 plasma levels				VT recurrence GWAS meta-analysis
STUDY	CHR	POS	GENE	cytoBand	EA	NEA	EAF	Beta	SE	P	EAF	Beta	SE	P
Decode	1	23810055	HMGCL	1p36.11	T	C	0.559	0.0454	0.008156	2.599e-08	0.556002	0.0216402	0.0361343	0.549268
Decode	1	196695521	CFH	1q31.3	T	C	0.59989	-0.0486	0.00828	4.362e-09	0.62109	0.043252	0.0361387	0.231346
UKBiobank	1	199041592	LINC01221	1q32.1	T	C	0.726299	0.0590291	0.00829046	1.07845e-12	0.706122	-0.0282781	0.0380127	0.456944
UKBiobank	2	85322424	TGOLN2	2p11.2	T	C	0.509835	0.0489033	0.00732592	2.46604e-11	0.498956	-0.00684739	0.034193	0.841261
Decode	3	51919856	IQCF1;RRP9	3p21.2	T	A	0.07014	-0.0917	0.016068	1.149e-08	0.04875	-0.0462052	0.0958683	0.62985
UKBiobank	3	52815533	ITIH4	3p21.1	C	T	0.381802	-0.043227	0.00758974	1.23041e-08	0.378769	-0.0213319	0.0345277	0.536711
Decode	3	165761011	LINC01322;BCHE	3q26.1	T	C	0.3102	0.0478	0.008727	4.317e-08	0.374533	0.0413147	0.0352021	0.240522
UKBiobank	4	102267552	SLC39A8	4q24	T	C	0.0747159	-0.105579	0.0140297	5.25412e-14	0.082204	0.100319	0.0608933	0.09946
Decode	4	108575414	RPL34-DT	4q24	T	G	0.81049	0.0601	0.010283	5.075e-09	0.821381	-0.015338	0.0501425	0.7597
UKBiobank	6	31253574	HCG27;HLA-C	6p21.33	C	T	0.120965	0.0671738	0.011311	2.87105e-09	0.106139	0.0512728	0.0585515	0.381192
Decode	6	31279981	HLA-C;LINC02571	6p21.33	C	T	0.68698	0.0558	0.008688	1.339e-10	0.699312	-0.0239741	0.040851	0.557313
UKBiobank	6	31942164	C2	6p21.33	G	A	0.129827	-0.111125	0.0109478	3.29989e-24	0.092744	-0.0106333	0.0763661	0.889242
Decode	6	33086297	HLA-DPB1	6p21.32	T	C	0.23027	0.0572	0.009666	3.27e-09	0.209305	0.00167959	0.0429783	0.968807
UKBiobank	6	158630076	TMEM181	6q25.3	G	C	0.0109616	0.31632	0.0360181	1.60251e-18	0.015167	0.138063	0.135423	0.307955
UKBiobank	7	17939205	SNX13	7p21.1	C	T	0.511397	0.0447083	0.00740459	1.56113e-09	0.484288	0.00340719	0.0352031	0.922873
Fenland	7	93368706	VPS50;CALCR	7q21.3	T	C	0.1499	0.0979	0.0179	4.335e-08	0.155963	-0.037488	0.0480386	0.435179
Fenland	9	94288665	ZNF169	9q22.32	T	C	0.6189	0.0737	0.0129	1.116e-08	0.62826	5.10013e-05	0.0352957	0.998843
Decode	9	132242355	NTNG2	9q34.13	T	C	0.05082	0.1217	0.018651	6.79e-11	0.056649	0.127457	0.0803733	0.112776
Decode	9	132657117	DDX31	9q34.13	C	A	0.01702	0.2188	0.03146	3.527e-12	0.014918	0.0628959	0.163187	0.69994
Decode	9	132784976	AK8	9q34.13	A	G	0.02499	0.1658	0.026048	1.95e-10	0.01916	-0.126529	0.149373	0.39696
Decode	9	132992038	GFI1B	9q34.13	G	A	0.09699	0.0783	0.013768	1.293e-08	0.123123	0.00395417	0.0539317	0.941527
Decode	9	133072461	CEL	9q34.13	A	G	0.0574	-0.104	0.017644	3.76e-09	0.064051	0.0370193	0.0775353	0.633062
Decode	9	133080681	CEL;CELP	9q34.13	A	G	0.01648	0.204	0.032556	3.7e-10	0.020541	0.229154	0.119653	0.055486
Decode	9	133101311	RALGDS	9q34.2	A	G	0.248	-0.0546	0.009518	9.67e-09	0.228327	-0.0376043	0.0449502	0.402835
Decode	9	133158977	GBGT1	9q34.2	A	G	0.02371	0.2198	0.027777	2.513e-15	0.030791	-0.00590339	0.105166	0.955215
Decode	9	133205125	OBP2B	9q34.2	C	A	0.02174	0.3357	0.027472	2.443e-34	0.030888	0.170447	0.123607	0.167895
Decode	9	133253216	ABO	9q34.2	C	T	0.36162	-0.0994	0.008537	2.466e-31	0.288889	-0.0523633	0.0379516	0.16765
Decode	9	133261703	ABO	9q34.2	G	A	0.74027	-0.4245	0.007462	1e-200	0.556418	-0.108605	0.0354358	0.002187
Fenland	9	133271182	ABO	9q34.2	T	C	0.2699	0.3994	0.0136	7.39e-191	0.350029	0.116306	0.0347206	0.000813
UKBiobank	9	133271182	ABO	9q34.2	T	C	0.255665	0.262165	0.00850876	1e-200	0.350029	0.116306	0.0347206	0.000813
Decode	9	133285044	ABO;SURF6	9q34.2	T	C	0.7192	0.0758	0.009089	7.45e-17	0.755996	0.07707	0.0398329	0.053026
Fenland	9	133318150	ABO;SURF6	9q34.2	T	C	0.6647	0.0949	0.0135	2.428e-12	0.698543	0.025762	0.0377326	0.494781
UKBiobank	9	133318150	ABO;SURF6	9q34.2	C	T	0.348176	-0.0463426	0.00786103	3.74145e-09	0.301457	-0.025762	0.0377326	0.494781
UKBiobank	9	133487999	SLC2A6;MYMK	9q34.2	G	C	0.289401	-0.0571458	0.00834978	7.70194e-12	0.259007	0.0649831	0.060554	0.283186
Decode	9	133603286	FAM163B	9q34.2	C	A	0.60174	-0.049	0.008398	5.384e-09	0.55987	-0.102017	0.0355389	0.00411
Decode	9	133666973	SARDH	9q34.2	G	A	0.02612	0.1688	0.026237	1.245e-10	0.02826	0.165605	0.108869	0.128217
Decode	9	133704852	SARDH	9q34.2	A	G	0.55213	0.0483	0.008263	5.051e-09	0.488417	0.0715501	0.0354413	0.04352
Decode	9	133819830	VAV2	9q34.2	C	T	0.03054	0.1519	0.023961	2.306e-10	0.041409	-0.0468495	0.12201	0.701011
UKBiobank	11	43311675	API5	11p12	A	G	0.277596	0.0494423	0.00827863	2.33954e-09	0.279381	0.0286565	0.0373628	0.443105
Decode	11	114566222	NXPE1;NXPE4	11q23.3	G	A	0.38083	0.0568	0.00838	1.217e-11	0.473512	-0.035394	0.0384527	0.357327
UKBiobank	11	116655013	LINC02702	11q23.3	C	T	0.0798732	0.100557	0.0138487	3.83884e-13	0.078201	0.163535	0.0604675	0.006857
Decode	11	117140042	SIK3;PAFAH1B2	11q23.3	G	A	0.76745	-0.1657	0.009568	3.463e-67	0.778996	-0.0341961	0.0411558	0.406037
Fenland	11	117188836	SIDT2	11q23.3	A	G	0.7658	-0.1001	0.0148	1.535e-11	0.74438	-0.0176152	0.0397156	0.657399
UKBiobank	11	117201809	LOC100652768	11q23.3	T	C	0.226017	0.213855	0.00884226	3.16228e-129	0.239219	0.0317758	0.0399354	0.426227
Decode	11	117421220	CEP164;DSCAML1	11q23.3	G	T	0.20025	0.072	0.010055	8.018e-13	0.193131	-0.0379646	0.0485464	0.434202
UKBiobank	11	118591839	ARCN1	11q23.3	G	A	0.0822611	0.0794558	0.0134103	3.12335e-09	0.084988	0.0636525	0.0636732	0.317456
UKBiobank	12	8929985	PHC1	12p13.31	G	A	0.104411	-0.0799406	0.0121139	4.13619e-11	0.103057	-0.12013	0.0602352	0.046131
Decode	12	8948541	M6PR	12p13.31	G	A	0.7793	0.0568	0.009835	7.678e-09	0.78367	0.121784	0.0434794	0.005109
Decode	12	54128915	LINC02381	12q13.13	T	G	0.07386	0.0864	0.015808	4.616e-08	0.076046	0.012055	0.0727266	0.868333
Decode	12	89470270	POC1B	12q21.33	T	C	0.7074	0.1844	0.00883	7.759e-97	0.721731	0.064597	0.0387885	0.09584
UKBiobank	12	89500490	POC1B	12q21.33	C	T	0.712325	0.199098	0.00816987	3.57273e-131	0.722416	0.0640794	0.0392538	0.102581
Fenland	12	89523741	GALNT4;POC1B-GALNT4	12q21.33	A	G	0.2929	-0.1359	0.0138	5.821e-23	0.277302	-0.06146	0.0390588	0.115587
Decode	12	89701396	ATP2B1	12q21.33	C	T	0.17612	0.0822	0.010599	8.782e-15	0.16057	0.0237976	0.0474704	0.61617
Decode	12	90399708	LINC02392;LINC00615	12q21.33	G	T	0.65212	-0.0479	0.008538	2.019e-08	0.669871	0.0430308	0.0383339	0.261619
UKBiobank	12	111446804	SH2B3	12q24.12	C	T	0.517093	-0.0437687	0.00735333	2.64509e-09	0.489189	0.00204391	0.034708	0.953019
Decode	12	132804204	GOLGA3	12q24.33	A	G	0.0915	0.0782	0.014206	3.7e-08	0.0826	0.057208	0.0640303	0.371609
UKBiobank	12	132816737	GOLGA3	12q24.33	T	C	0.0861698	0.0797473	0.0131987	1.5217e-09	0.08218	0.0573619	0.0640503	0.370471
UKBiobank	15	43883905	FRMD5	15q15.3	G	A	0.109873	0.0652499	0.0117466	2.77984e-08	0.109152	0.0272853	0.0577776	0.63677
Decode	15	44407940	GOLM2	15q15.3	T	C	0.0119	0.2139	0.036323	3.889e-09	0.023935	0.0457159	0.117257	0.696645
UKBiobank	17	69085137	ABCA6	17q24.3	G	A	0.0229374	0.235272	0.0245336	8.82673e-22	0.020449	0.156546	0.123282	0.204128
Decode	17	69280242	ABCA5	17q24.3	G	T	0.02269	0.2074	0.026823	1.057e-14	0.022356	0.0793923	0.118925	0.504418

### Sheet: ST22
Supplementary Table S22 : Effects of the missense variant PCSK9 p.Arg46Leu (rs11591147-T) on the risk of VT recurrence in EDITH patients with available information on treatment
			EDITH
			N	NREC	HR [95% CI]	P
		All patients	1627	363	1.56 [0.99-2.46]	0.056
		No statin	1461	322	1.45 [0.90-2.34]	0.132
		Under statins	166	41	14.40 [2.65-78.20]	0.002
		No platelet anti-aggregants	1428	329	1.19 [0.71-2.01]	0.514
		Under platelet anti-aggregants	199	34	10.30 [3.57-29.50]	1.6x10-5
		No statin or platelet anti-aggregants	1348	305	1.17 [0.68-2.00]	0.58
		Under statin or platelet anti-aggregants	279	58	8.49 [3.32-21.70]	7.9x10-6

### Sheet: ST23
Supplementary Table S23: Effects of the variants identified with VT recurrence on the risk of first VT in Thibord et al. (2022) and their frequencies in ethnic groups
							Meta-analysis for VT recurrence										European meta-analysis for VT (Thibord et al. 2022)						Effect allele frequency from GnomAD v4.1.0
CHR:POS:NEA:EA	RS	Cytoband	Location	Gene		SUBGROUP	EAF	Effects	HR	HR_L95	HR_U95	I2	N_samples	N_Recurrences	Pvalue		EAF	OR	OR_L95	OR_U95	Pvalue		EUR	EUR-F	AFR	AMR	EAS	SAS
3:154545386:T:C	rs34097149	3q25.2	intergenic	GPR149;MME		Global	0.024126	++-+++?+	1.84295	1.486	2.286	46.1749	6416	1790	2.65e-08		0.0331	1.0009	0.965826	1.03725	0.9588		0.02763	0.05292	0.003924	0.008509	0.0001939	0.01761
18:6214286:C:T	rs144475075	18p11.31	intronic	L3MBTL4		Global	0.016	++++++?+	2.15976	1.646	2.8337	0	6416	1790	2.82e-08		0.014	1.02132	0.955294	1.09192	0.5368		0.01638	0.002451	0.00248	0.01054	0	0.007676
2:137678403:G:T	rs72844599	2q22.1	downstream	THSD7B		Global	0.015492	++++++?+	1.975	1.5498	2.5168	36.4079	6416	1790	3.83e-08		0.016	0.991437	0.942179	1.04327	0.7411		0.0154	0.01211	0.003178	0.005103	0	0.002902
20:62463797:G:A	rs73149254	20q13.33	UTR3	GATA5		Global	0.022986	++++++++	1.74965	1.42	2.16	0.1472	6571	1816	1.68e-07		0.0195	1.05612	1.00581	1.10894	0.02848		0.02466	0.003872	0.004199	0.02284	0	0.002354
17:44261625:C:T	rs45562031	17q21.31	exonic	SLC4A1		PE	0.015116	+++++++	3.22546	2.30335	4.51673	23.2718	2837	683	9.65e-12		0.0176	0.972583	0.925531	1.02203	0.2723		0.01781	0.009931	0.003118	0.006748	6.684e-05	0.002426
18:3892863:T:G	rs140802879	18p11.31	ncRNA_intronic	DLGAP1-AS3		PE	0.0154	+-+++?+	3.23773	2.22046	4.72105	36.1505	2682	657	1.06e-09		0.0124	1.02644	0.959142	1.09847	0.4508		0.01512	0.00953	0.002482	0.01401	0	0.003987
5:31197202:C:A	rs34475559	5p13.3	intronic	CDH6		PE	0.020805	++-+++-	2.29307	1.74297	3.01678	34.0549	2837	683	3.11e-09		0.0398	0.987578	0.954652	1.02164	0.4684		0.02602	0.0653	0.003876	0.01386	0.0001928	0.0004143
9:12240815:A:G	rs6474692	9p23	intergenic	PTPRD-AS2;TYRP1		PE	0.982919	--?---+	0.252925	0.159191	0.401849	30.5992	2352	599	6.06e-09		-	-	-	-	-		0.9936	0.9931	0.9995	0.9942	0.9998	0.9988
1:36300485:G:A	rs116666788	1p34.3	intronic	THRAP3		DVT	0.020691	++++++	2.566	1.94379	3.3874	6.3609	3510	1099	3.02e-11		0.0276	0.986985	0.946444	1.02926	0.5404		0.02929	0.01339	0.006425	0.01229	0	0.002897
17:40379262:G:A	rs117366080	17q21.2	intergenic	GJD3;TOP2A		DVT	0.016213	+-++++	2.71959	1.93886	3.81471	46.9048	3510	1099	7.01e-09		0.0208	1.00783	0.960955	1.05699	0.747		0.02207	0.01084	0.004499	0.01458	0.0003854	0.006628
5:164093465:C:T	rs145765113	5q34	intergenic	MAT2B;LINC02143		Females	0.011407	++++-?-	3.55825	2.40669	5.26082	38.3177	3545	852	2.05e-10		0.0124	1.03717	0.9705	1.10843	0.2814		0.01328	0.002263	0.002215	0.005706	0	0.01658
19:14373402:G:A	rs185486549	19p13.12	intergenic	LINC01841;ADGRE5		Females	0.016069	+++++++	2.87533	2.03416	4.06433	4.7216	3623	862	2.27e-09		0.0157	1.03717	0.991639	1.11583	0.09312		0.0184	0.006236	0.003525	0.008202	0	0.001244
5:130842116:C:T	rs115157965	5q23.3	intergenic	CHSY3;HINT1		Males	0.024289	+?+++++	2.06849	1.6488	2.59501	0	2737	917	3.45e-10		0.0268	1.03717	0.978009	1.05405	0.4277		0.0285	0.03231	0.004682	0.0157	0.0003905	0.01373
18:64192245:G:A	rs148611543	18q22.1	ncRNA_intronic	LINC01924		Unprovoked	0.015965	+++++++	2.07708	1.63967	2.63118	0	3404	1009	1.41e-09		0.0142	1.03717	0.950111	1.06075	0.8891		0.01451	0.007829	0.002527	0.009945	0	0.02594
11:115993667:T:C	rs117509298	11q23.3	intergenic	LINC00900;LINC02702		Unprovoked	0.014391	+++++?+	2.95882	2.08038	4.20818	26.3969	3249	983	1.62e-09		0.0201	1.03717	0.950355	1.04615	0.9048		0.01676	0.03054	0.0032	0.009281	0	0.003111
3:125664425:C:A	rs148811092	3q21.2	intergenic	OSBPL11;LOC105374312		Provoked	0.013779	-++++	2.95516	2.09596	4.16657	45.9133	2943	773	6.52e-10		0.0144	1.03717	0.965559	1.08096	0.4572		0.01465	0.004666	0.002874	0.01129	0	0.001247
17:46267403:C:G	rs3744462	17q21.31	intergenic	KANSL1;ARL17B		Provoked	0.035315	+-+++	2.46312	1.8331	3.30968	0	2943	773	2.29e-09		0.0344	1.03717	0.935446	1.00857	0.1305		0.03469	0.03035	0.007419	0.05321	0.1007	0.02344
16:49806993:C:T	rs112440311	16q12.1	intronic	ZNF423		Provoked	0.016314	-++++	2.7992	1.99695	3.92373	0	2943	773	2.38e-09		0.0145	1.03717	0.981984	1.0959	0.1898		0.01512	0.01407	0.002684	0.008754	0	0.002331
4:136618541:T:A	rs111665167	4q28.3	intergenic	LINC00613;LINC02511		Provoked	0.01448	+++++	3.70734	2.40123	5.72387	0	2943	773	3.45e-09		0.0358	1.03717	0.957816	1.04613	0.9661		0.02065	0.07097	0.003179	0.006746	0	0.003947
9:17770389:A:C	rs6475173	9p22.2	intronic	SH3GL2		Provoked	0.976899	-+---	0.367818	0.262624	0.515148	37.5456	2943	773	6.07e-09		0.9748	1.03717	0.949314	1.04542	0.8785		0.9797	0.9719	0.995	0.92	0.999	0.9965
2:217038077:C:T	rs62174841	2q35	intergenic	LINC01921;DIRC3-AS1		Provoked	0.016486	++?++	2.24137	1.70726	2.94258	3.6302	2609	724	6.36e-09		0.0139	1.03717	0.925964	1.03948	0.5168		0.01622	0.006676	0.2104	0.03319	0.03675	0.0269
12:58514660:C:G	rs180737225	12q14.1	intergenic	LINC02403;LINC02388		Provoked	0.017622	?++++	2.99701	2.06516	4.34932	38.3592	2399	701	7.81e-09		0.0255	1.03717	0.981886	1.07453	0.2422		0.02245	0.03464	0.003688	0.01575	0	0.006242
EUR: European non-finnish / EUR-F: European finnish / AFR: African & African-American / AMR: Admixed American / EAS: East Asian / SAS: South Asian
